# Caribbean Women Face Higher Obesity and Diabetes Amid Socioeconomic Struggles – A Cross-Sectional Study

**DOI:** 10.1101/2025.03.22.25324462

**Authors:** Cesar Barrabi, Amanda Fowler

## Abstract

This cross-sectional study examined gender disparities in health outcomes across 30 Caribbean nations, focusing on the intersection of noncommunicable diseases (NCDs), reproductive health, and socioeconomic inequality. Using publicly available data from the Pan American Health Organization, United Nations Development Programme, and International Diabetes Federation, we first identified significantly higher obesity prevalence (43.88% vs. 29.77%) and a greater proportion of diabetes-related deaths among women (13.21% vs. 10.17%) in the Caribbean compared to men. We then compared regional outcomes to high-income neighbors in North America, selecting the U.S. and Canada as reference countries. The Caribbean showed substantially higher maternal mortality (9.39 vs. 1.41 per 10,000 live births) and infant mortality (11.58 vs. 5 per 1,000 live births), as well as lower Inequality-adjusted Human Development Index scores (0.556 vs. 0.839). Socioeconomic disparities were also pronounced, with higher rates of food insecurity (41.71% vs. 8.15%) and female unemployment (10.67% vs. 4.45%) in the Caribbean. Together, these findings reveal how interlocking health and social vulnerabilities disproportionately affect women in the region. Addressing these disparities will require coordinated policy action that extends beyond healthcare access to target the structural determinants driving gendered health inequities.

## Supplemental Table 1 for "Caribbean Women Face Higher Obesity and Diabetes Amid Socioeconomic Struggles – A Cross-Sectional Study": PLOS Global Public Health paper_Supplemental Table - Copy.xlsx

### Sheet: Master data
Country	External causes mortality rate (ageadjusted per 100 000 pop); male in 2019	External causes mortality rate (ageadjusted per 100 000 pop); female in 2019	Deaths from noncommunicable diseases (%); male in 2019	Deaths from noncommunicable diseases (%); female in 2019	Deaths from communicable diseases (%); male in 2019	Deaths from communicable diseases (%); female in 2019	Prevalence of raised blood pressure in adults (%); male in 2019	Diabetes mellitus mortality rate (ageadjusted per 100 000 pop); male in 2019	Diabetes mellitus mortality rate (ageadjusted per 100 000 pop); female in 2019	General mortality rate (ageadjusted per 1 000 pop); male in 2019	General mortality rate (ageadjusted per 1 000 pop); female in 2019	Proprotion men	Proportion women	Diabetes mellitus mortality rate (ageadjusted per 100 000 pop) in 2019	Infant mortality rate (1 000 lb) in 2019	Maternal mortality ratio (100 000 lb) in 2019	Adolescent fertility rate (births per 1 000 women aged 1519 years) in 2019	Life expectancy at birth (years); female in 2019	Median age (years) in 2019	Gross domestic product (US$ per capita), current international (PPPadjusted) in 2019	Unemployment rate (%); female in 2019	Prevalence of moderate or severe food insecurity in the population (%) in 2019	2019 HDI	2019 IHDI	Inflation (%)	Unemployment rate (%); male in 2019	Urban Population (%) in 2019	Suicide mortality rate (ageadjusted per 100 000 pop); female IN 2019	Ischemic heart diseases mortality rate (ageadjusted per 100 000 pop); male in 2019	Ischemic heart diseases mortality rate (ageadjusted per 100 000 pop); female in 2019	Stroke diseases mortality rate (ageadjusted per 100 000 pop); male in 2019	Stroke diseases mortality rate (ageadjusted per 100 000 pop); female in 2019	Respiratory diseases mortality rate (ageadjusted per 100 000 pop); male in 2019	Respiratory diseases mortality rate (ageadjusted per 100 000 pop); female in 2019	Cirrhosis mortality rate (ageadjusted per 100 000 pop); male in 2019	Cirrhosis mortality rate (ageadjusted per 100 000 pop); female in 2019	Stomach cancer mortality rate (ageadjusted per 100 000 pop); male in 2019	Stomach cancer mortality rate (ageadjusted per 100 000 pop); female in 2019	Prevalence of overweight and obesity in adults (%); male in 2019	Prevalence of overweight and obesity in adults (%); female in 2019	Prevalence of insufficient physical activity in adults (%); male in 2019	Prevalence of insufficient physical activity in adults (%); female in 2019	Outofpocket expenditure as % of current health expenditure in 2019	UHC index in 2019 WHO GHO	Adolescent mortality rate (per 1 000 age specific cohort) 1519 female WHO GHO	Low birth weight prevalence (%) IN 2019 who gho	Current health expenditure (CHE) as percentage of gross domestic product (GDP) (%) in 2019 WHO GHO	Preterm birth rate (per 100 live births) IN 2019 who gho	Prevalence of raised blood pressure in adults (%)	Homicide mortality rate (age-adjusted per 100 000 pop); female in 2019
Anguilla															15.4		29.7	82.1	35.5								100																		1.5
Antigua and Barbuda	55.3	15.4	81.9	87.9	10.4	9.2	34.4	56	66.1	6.7	5.3	8.35821	12.4717	61.5			31.7	79.8	33.8	26317		33	0.831		1.4		24.5	0.6	89.5	67.2	63.4	68.3	31.3	19	5.1	1.2	9.4	4.3	52.5	68.5	29.8	43.3	24.3	74.57	1.28	4.41	4.41		34.4	1.2
Aruba															1		22.1	78.8	40.1	40125		0			4.3		43.5
Bahamas	149.2	39.3	70.3	82.3	10.7	10.6	37.8	53.4	48.2	8.7	5.5	6.13793	8.76364	50.6	19.4	118.5	26	74.2	33.2	34542	10		0.802	0.636	2.5	10.1	83.1	1.2	117.9	65.1	67.4	54.2	20.4	9.5	23.6	9.8	7	2.9	68.8	79.1	26.9	46.5	26.7	78.75	4.65	5.87	5.87		37.8	9
Barbados	52.4	22.1	81.9	83.6	12.6	13.1	28.4	43.4	47.6	6.8	5.3	6.38235	8.98113	45.9	8.6	78.1	46	78.5	37.9	17459	7.3	31.1	0.806	0.614	4.1	9.5	31.2	0.2	65.6	46.7	63	54.2	26	13.2	9.1	1.4	7.2	3.2	56.9	74	35.1	49.9	46.7	78.7	1.4	6.12	6.12		28.4	4.6
Belize	166.1	32.3	59.4	74.5	14.8	17.8	32	62.1	71.2	7.8	5.1	7.96154	13.9608	66.5	15.3	123.8	65.6	75.7	24.3	10436	13.9	45.5	0.718		0.2	6	45.9	1.8	87.5	59.1	53.5	43.2	36.1	14.6	27.5	13	11.4	5.6	64.1	78.3	34.1	46.5	23.1	69.23	3.19	4.84	4.84		32	10.3
Bermuda															1.9		3	85	43.7	91263		0					100												52.5	68.6
Cayman Islands															6.1		11.5	81.6	36.4	74009		0					100																						8.8
Cuba	62.9	28.3	82.8	83.9	9	9.5	29.2	11.1	13	6.4	4.2	1.73437	3.09524	12.2	5	37.4	51.1	79.9	41.1	9232	1.2	0	0.766			1.2	77.1	4.1	118.1	79	54.7	40.9	33.7	23.9	17.7	3.4	6.4	3.5	50.3	55.7	46.6	68.2	10.9	83.41	1.5	11.09	11.09	5.97	19.6	2.3
Curaçao															5.7		15.8	80.6	36.6	25397					2.6		89.1																						29.2
Dominica							39								22.1		36.2	74.5	34	14452		34.4	0.745		1.5		70.8												40.7	73.6	19.9	37.5	33.9	71.93	1.06	5.17	5.17
Dominican Republic	182.8	36.4	66.2	79.6	11.6	13.9	40.2	36.2	31.8	8.5	5.6	4.25882	5.67857	34	20.6	90.7	67	76.4	26.4	19743	9.7	52.1	0.765	0.611	1.8	4.1	81.8	1.9	174.7	116.4	86.1	68.2	21.5	15.1	34.4	19.2	6.9	4.3	55.1	66.7	29.9	41.3	27.9	75.05	2.5	4.24	4.24		39	5
French Guiana															8.2		66.8	79.9	25								85.6																						23
Grenada	74.6	22.1	81.7	84.2	10.3	12.6	40.6	87.4	74.8	9	6.3	9.71111	11.873	80.5	10.3	63.6	31.6	78.2	31.4	15542		21.1	0.79		0.6		36.4	0.7	136.7	94.7	80.3	67.4	25.2	14.4	13.8	2.7	7.9	4.6	47.8	68.6	27.6	41.3	54.4	73.83	1.04	4.93	4.93			2.2
Guadeloupe															7.5		9.6	85.1	43.8								98.5																						40.6
Guyana	218.8	53.3	64.4	76.7	17.5	17.3	31.9	93.9	99.1	13.4	9.2	7.00746	10.7717	96.8	23	174.9	75.6	72.8	24.6	13389	15.1	25.5	0.711		2.1	12.5	26.7	17	228.9	157.6	154.5	142.8	54.1	26.6	41.2	13.4	5.2	4.7	43.9	64.3	23.3	43.3	35	77.41	3.72	4.9	4.9	11.55	26.8	10.2
Haiti	141.8	56.8	59.4	69.7	25.3	24	34.7	52.7	102.6	11.9	11.2	4.42857	9.16071	79.9			53.6	67.3	22.5	3221	17.1	82.6	0.559	0.337	18.7	11.4	56.2	8	190.3	180.4	136.9	183.6	61.6	41.3	41.2	22	15.9	8.5	21	36.5	19.6	34.3	39	52.79	5.62	3.91	3.91		31.9	8.1
Jamaica	112	35.1	73.3	86.5	10.5	7.1	38.3	61.2	78.5	6.6	5.1	9.27273	15.3922	70.1	18.4	163.5	37.7	74	29.7	10118	6.4	54.4	0.712	0.589	3.9	3.8	56	1	54.3	45.4	68	72.3	25.3	7.9	6.2	3.5	8.7	5.4	45.2	72.4	30.1	44	16.4	76.58	2.53	6.1	6.1		24.7	20.4
Martinique															7.2		11.3	85.1	47								89.1																						38.3
Montserrat																	17.8	78.2	40.3								9.1																		1.51				25.8
Puerto Rico							34.3								6.6	34.4	18.9	85.1	43.7	37454	6.6	0				9.5	93.6												70.2	73.8	35.8	44.7							19.6
Saint Kitts and Nevis							37.5								16.8	168.4	39.6	75.5	33.7	31965			0.838		0.3		30.8												67.2	80.3	33	47.3	46.4	76.78	3.53	5.19	5.19		34.3
Saint Lucia	118.8	27.8	79.2	86.7	7.5	8.4	34.1	74.4	67.2	8.1	5	9.18519	13.44	70.6	15.2	52.5	30.8	76.1	32.2	18584	17.3		0.733	0.546	0.5	14.1	18.8	1.5	76.7	44.7	86.5	67.6	43.8	14.3	21.2	10.3	14	5.2	47.6	73.8	17.6	24.8	42.9	76.52	2.21	4.17	4.17		37.5	6.9
Saint Vincent and the Grenadines	100.5	23.8	75.3	83.6	13.1	13.1	31.5	44	61.3	7.8	6.1	5.64103	10.0492	52.9	10.8		53.2	74	32.7	15234	17		0.789		0.9	20.7	52.6	0.7	99.4	87.4	75.5	70.2	42.1	27.1	7.3	2	9.9	4.4	46.9	73.3	20.7	38.6	28.1	76.3	3.14	4.26	4.26		34.1	11.8
Sint Maarten (Dutch part)																	19.5	78.6	39.6	46565		0					100																						31.5
Suriname	114.8	40.4	75.2	83	12.4	11	34.7	83.9	62.8	10.6	6.6	7.91509	9.51515	72		89.1	53.2	75.1	27.3	19952	10.6	35.8	0.71			5.4	66.1	11.8	164.6	90.2	138.4	100.7	34.2	17.3	35.3	15.1	6.8	2.8	47.2	65.2	40.7	53.2	17.4	72.3	4.24	8.53	8.53	12.84		2.7
Trinidad and Tobago	116.7	21	78.9	88	6.3	8	35.7	95.4	63.1	7.2	4.2	13.25	15.0238	77.6	9.6	25.7	38	76	34.7	26641	4	43.3	0.813		1	3.1	53.2	3.7	109.3	58.9	56	37.7	16.7	6.7	11.6	4.3	5.6	2.3	52.6	61.3	33.7	52.7	46.9	76.02	2.77	6.85	6.85		34.7	7.7
Turks and Caicos Islands																	19.1	80	36.7	26806		0					93.4																		1.6				35.7
Virgin Islands (British)																	13.5	79.6	35.9								48.1																						34.5
Virgin Islands (U.S.)																	32.2	80.9	44.1	40022	13.2	0		#N/A		11.5	95.8																						29.7
Canada	37.3	16.6	89	90.6	4.5	5.1	8.8	11.1	6.2	4.1	2.9	2.70732	2.13793	8.5	4.4	8	6.4	84.4	39.8	50499	5.3	7.7	0.932	0.86	1.9	6.1	81.5	5.4	61.4	30.6	15.9	14.3	26.5	19.3	7.7	3.8	3.9	2	64.8	53.2	34	37.2	15.5	90.53	1.24	11.06	11.06	7.92		0.8
United States	66.9	25.4	86.3	90.1	5.1	5.5	18.8	18.5	11.5	5.7	4	3.24561	2.875	14.8	5.6	20.1	16.2	81.5	37	65548	3.6	8.6	0.933	0.818	1.8	3.7	82.5	6.8	97.8	52.5	22.8	21.4	44	35.5	11.7	6.4	2.9	1.7	74.1	68.6	27.3	39.1	11.3	85	1.5	8.2	16.66	10		2.3
																					#DIV/0!	#DIV/0!

### Sheet: Imputed data
Country	External causes mortality rate (ageadjusted per 100 000 pop); male in 2019	External causes mortality rate (ageadjusted per 100 000 pop); female in 2019	Deaths from noncommunicable diseases (%); male in 2019	Deaths from noncommunicable diseases (%); female in 2019	Deaths from communicable diseases (%); male in 2019	Deaths from communicable diseases (%); female in 2019	Prevalence of raised blood pressure in adults (%); male in 2019	Diabetes mellitus mortality rate (ageadjusted per 100 000 pop); male in 2019	Diabetes mellitus mortality rate (ageadjusted per 100 000 pop); female in 2019	General mortality rate (ageadjusted per 1 000 pop); male in 2019	General mortality rate (ageadjusted per 1 000 pop); female in 2019	Proprotion men	Proportion women	Diabetes mellitus mortality rate (ageadjusted per 100 000 pop) in 2019	Infant mortality rate (1 000 lb) in 2019	Maternal mortality ratio (100 000 lb) in 2019	Adolescent fertility rate (births per 1 000 women aged 1519 years) in 2019	Life expectancy at birth (years); female in 2019	Median age (years) in 2019	Gross domestic product (US$ per capita), current international (PPPadjusted) in 2019	Unemployment rate (%); female in 2019	Prevalence of moderate or severe food insecurity in the population (%) in 2019	HDI 2019	Inequalityadjusted HDI 2019	Inflation (%)	Unemployment rate (%); male in 2019	Urban Population (%) in 2019	Suicide mortality rate (ageadjusted per 100 000 pop); female IN 2019	Ischemic heart diseases mortality rate (ageadjusted per 100 000 pop); male in 2019	Ischemic heart diseases mortality rate (ageadjusted per 100 000 pop); female in 2019	Stroke diseases mortality rate (ageadjusted per 100 000 pop); male in 2019	Stroke diseases mortality rate (ageadjusted per 100 000 pop); female in 2019	Respiratory diseases mortality rate (ageadjusted per 100 000 pop); male in 2019	Respiratory diseases mortality rate (ageadjusted per 100 000 pop); female in 2019	Cirrhosis mortality rate (ageadjusted per 100 000 pop); male in 2019	Cirrhosis mortality rate (ageadjusted per 100 000 pop); female in 2019	Stomach cancer mortality rate (ageadjusted per 100 000 pop); male in 2019	Stomach cancer mortality rate (ageadjusted per 100 000 pop); female in 2019	Prevalence of overweight and obesity in adults (%); male in 2019	Prevalence of overweight and obesity in adults (%); female in 2019	Prevalence of insufficient physical activity in adults (%); male in 2019	Prevalence of insufficient physical activity in adults (%); female in 2019	Outofpocket expenditure as % of current health expenditure in 2019	UHC index in 2019 WHO GHO	Adolescent mortality rate (per 1 000 age specific cohort) 1519 female WHO GHO	Low birth weight prevalence (%) IN 2019 who gho	Current health expenditure (CHE) as percentage of gross domestic product (GDP) (%) in 2019 WHO GHO	Preterm birth rate (per 100 live births) IN 2019 who gho	Prevalence of raised blood pressure in adults (%)	Homicide mortality rate (age-adjusted per 100 000 pop); female in 2019
Antigua and Barbuda	55.3	15.4	81.9	87.9	10.4	9.2	34.4	56	66.1	6.7	5.3	8.35821	12.4717	61.5	4.85411	136.312	31.7	79.8	33.8	26317	9.86851	33	0.826	0.557821	1.4	7.33	24.5	0.6	89.5	67.2	63.4	68.3	31.3	19	5.1	1.2	9.4	4.3	52.5	68.5	29.8	43.3	24.3	74.57	1.28	4.41	4.41	9.67721	34.4	1.2
Bahamas	149.2	39.3	70.3	82.3	10.7	10.6	37.8	53.4	48.2	8.7	5.5	6.13793	8.76364	50.6	19.4	118.5	26	74.2	33.2	34542	10	46.859	0.82	0.663	2.5	10.1	83.1	1.2	117.9	65.1	67.4	54.2	20.4	9.5	23.6	9.8	7	2.9	68.8	79.1	26.9	46.5	26.7	78.75	4.65	5.87	5.87	11.3598	37.8	9
Barbados	52.4	22.1	81.9	83.6	12.6	13.1	28.4	43.4	47.6	6.8	5.3	6.38235	8.98113	45.9	8.6	78.1	46	78.5	37.9	17459	7.3	31.1	0.809	0.617	4.1	9.5	31.2	0.2	65.6	46.7	63	54.2	26	13.2	9.1	1.4	7.2	3.2	56.9	74	35.1	49.9	46.7	78.7	1.4	6.12	6.12	7.58388	28.4	4.6
Belize	166.1	32.3	59.4	74.5	14.8	17.8	32	62.1	71.2	7.8	5.1	7.96154	13.9608	66.5	15.3	123.8	65.6	75.7	24.3	10436	13.9	45.5	0.7	0.617131	0.2	6	45.9	1.8	87.5	59.1	53.5	43.2	36.1	14.6	27.5	13	11.4	5.6	64.1	78.3	34.1	46.5	23.1	69.23	3.19	4.84	4.84	8.66794	32	10.3
Cuba	62.9	28.3	82.8	83.9	9	9.5	29.2	11.1	13	6.4	4.2	1.73438	3.09524	12.2	5	37.4	51.1	79.9	41.1	9232	1.2	0	0.764	0.757824	1.5311	1.2	77.1	4.1	118.1	79	54.7	40.9	33.7	23.9	17.7	3.4	6.4	3.5	50.3	55.7	46.6	68.2	10.9	83.41	1.5	11.09	11.09	5.97	19.6	2.3
Dominican Republic	182.8	36.4	66.2	79.6	11.6	13.9	40.2	36.2	31.8	8.5	5.6	4.25882	5.67857	34	20.6	90.7	67	76.4	26.4	19743	9.7	52.1	0.766	0.627	1.8	4.1	81.8	1.9	174.7	116.4	86.1	68.2	21.5	15.1	34.4	19.2	6.9	4.3	55.1	66.7	29.9	41.3	27.9	75.05	2.5	4.24	4.24	8.17315	39	5
Grenada	74.6	22.1	81.7	84.2	10.3	12.6	40.6	87.4	74.8	9	6.3	9.71111	11.873	80.5	10.3	63.6	31.6	78.2	31.4	15542	12.4704	21.1	0.793	0.494127	0.6	11.1692	36.4	0.7	136.7	94.7	80.3	67.4	25.2	14.4	13.8	2.7	7.9	4.6	47.8	68.6	27.6	41.3	54.4	73.83	1.04	4.93	4.93	10.7644	28.4143	2.2
Guyana	218.8	53.3	64.4	76.7	17.5	17.3	31.9	93.9	99.1	13.4	9.2	7.00746	10.7717	96.8	23	174.9	75.6	72.8	24.6	13389	15.1	25.5	0.742	0.261073	2.1	12.5	26.7	17	228.9	157.6	154.5	142.8	54.1	26.6	41.2	13.4	5.2	4.7	43.9	64.3	23.3	43.3	35	77.41	3.72	4.9	4.9	11.55	26.8	10.2
Haiti	141.8	56.8	59.4	69.7	25.3	24	34.7	52.7	102.6	11.9	11.2	4.42857	9.16071	79.9	19.6752	128.416	53.6	67.3	22.5	3221	17.1	82.6	0.552	0.335	18.7	11.4	56.2	8	190.3	180.4	136.9	183.6	61.6	41.3	41.2	22	15.9	8.5	21	36.5	19.6	34.3	39	52.79	5.62	3.91	3.91	11.3257	31.9	8.1
Jamaica	112	35.1	73.3	86.5	10.5	7.1	38.3	61.2	78.5	6.6	5.1	9.27273	15.3922	70.1	18.4	163.5	37.7	74	29.7	10118	6.4	54.4	0.706	0.584	3.9	3.8	56	1	54.3	45.4	68	72.3	25.3	7.9	6.2	3.5	8.7	5.4	45.2	72.4	30.1	44	16.4	76.58	2.53	6.1	6.1	8.59002	24.7	20.4
Saint Lucia	118.8	27.8	79.2	86.7	7.5	8.4	34.1	74.4	67.2	8.1	5	9.18519	13.44	70.6	15.2	52.5	30.8	76.1	32.2	18584	17.3	36.3857	0.725	0.539	0.5	14.1	18.8	1.5	76.7	44.7	86.5	67.6	43.8	14.3	21.2	10.3	14	5.2	47.6	73.8	17.6	24.8	42.9	76.52	2.21	4.17	4.17	9.60846	37.5	6.9
Saint Vincent and the Grenadines	100.5	23.8	75.3	83.6	13.1	13.1	31.5	44	61.3	7.8	6.1	5.64103	10.0492	52.9	10.8	95.7838	53.2	74	32.7	15234	17	51.2181	0.772	0.602166	0.9	20.7	52.6	0.7	99.4	87.4	75.5	70.2	42.1	27.1	7.3	2	9.9	4.4	46.9	73.3	20.7	38.6	28.1	76.3	3.14	4.26	4.26	7.96729	34.1	11.8
Suriname	114.8	40.4	75.2	83	12.4	11	34.7	83.9	62.8	10.6	6.6	7.91509	9.51515	72	15.5789	89.1	53.2	75.1	27.3	19952	10.6	35.8	0.69	0.556169	6.05601	5.4	66.1	11.8	164.6	90.2	138.4	100.7	34.2	17.3	35.3	15.1	6.8	2.8	47.2	65.2	40.7	53.2	17.4	72.3	4.24	8.53	8.53	12.84	25.7113	2.7
Trinidad and Tobago	116.7	21	78.9	88	6.3	8	35.7	95.4	63.1	7.2	4.2	13.25	15.0238	77.6	9.6	25.7	38	76	34.7	26641	4	43.3	0.814	0.611938	1	3.1	53.2	3.7	109.3	58.9	56	37.7	16.7	6.7	11.6	4.3	5.6	2.3	52.6	61.3	33.7	52.7	46.9	76.02	2.77	6.85	6.85	10.558	34.7	7.7
Canada	37.3	16.6	89	90.6	4.5	5.1	8.8	11.1	6.2	4.1	2.9	2.70732	2.13793	8.5	4.4	8	6.4	84.4	39.8	50499	5.3	7.7	0.935	0.864	1.9	6.1	81.5	5.4	61.4	30.6	15.9	14.3	26.5	19.3	7.7	3.8	3.9	2	64.8	53.2	34	37.2	15.5	90.53	1.24	11.06	11.06	7.92	37.0527	0.8
United States	66.9	25.4	86.3	90.1	5.1	5.5	18.8	18.5	11.5	5.7	4	3.24561	2.875	14.8	5.6	20.1	16.2	81.5	37	65548	3.6	8.6	0.927	0.823	1.8	3.7	82.5	6.8	97.8	52.5	22.8	21.4	44	35.5	11.7	6.4	2.9	1.7	74.1	68.6	27.3	39.1	11.3	85	1.5	8.2	16.66	10	44.9365	2.3

### Sheet: Pearson correlation
Variable A	Variable B	Correlation
Deaths from noncommunicable diseases (%); female in 2019	Deaths from communicable diseases (%); female in 2019	-0.965868
Diabetes mellitus mortality rate (ageadjusted per 100 000 pop); female in 2019	Inequalityadjusted HDI 2019	-0.925042
Deaths from noncommunicable diseases (%); female in 2019	Deaths from communicable diseases (%); male in 2019	-0.922182
Inequalityadjusted HDI 2019	Stroke diseases mortality rate (ageadjusted per 100 000 pop); female in 2019	-0.889424
General mortality rate (ageadjusted per 1 000 pop); male in 2019	Inequalityadjusted HDI 2019	-0.8894
Diabetes mellitus mortality rate (ageadjusted per 100 000 pop) in 2019	Inequalityadjusted HDI 2019	-0.884265
General mortality rate (ageadjusted per 1 000 pop); female in 2019	Inequalityadjusted HDI 2019	-0.881567
Inequalityadjusted HDI 2019	Stroke diseases mortality rate (ageadjusted per 100 000 pop); male in 2019	-0.880555
External causes mortality rate (ageadjusted per 100 000 pop); male in 2019	Deaths from noncommunicable diseases (%); male in 2019	-0.871435
Life expectancy at birth (years); female in 2019	Adolescent mortality rate (per 1 000 age specific cohort) 1519 female WHO GHO	-0.860996
HDI 2019	Stomach cancer mortality rate (ageadjusted per 100 000 pop); female in 2019	-0.846865
Deaths from noncommunicable diseases (%); male in 2019	Infant mortality rate (1 000 lb) in 2019	-0.843034
Life expectancy at birth (years); female in 2019	Prevalence of moderate or severe food insecurity in the population (%) in 2019	-0.841182
Stroke diseases mortality rate (ageadjusted per 100 000 pop); female in 2019	Prevalence of overweight and obesity in adults (%); male in 2019	-0.841014
Deaths from communicable diseases (%); male in 2019	UHC index in 2019 WHO GHO	-0.838576
Infant mortality rate (1 000 lb) in 2019	Median age (years) in 2019	-0.829177
General mortality rate (ageadjusted per 1 000 pop); female in 2019	Life expectancy at birth (years); female in 2019	-0.829056
Stomach cancer mortality rate (ageadjusted per 100 000 pop); female in 2019	UHC index in 2019 WHO GHO	-0.82775
Life expectancy at birth (years); female in 2019	Stroke diseases mortality rate (ageadjusted per 100 000 pop); female in 2019	-0.825865
Deaths from noncommunicable diseases (%); male in 2019	Deaths from communicable diseases (%); female in 2019	-0.823515
Deaths from communicable diseases (%); male in 2019	Life expectancy at birth (years); female in 2019	-0.822217
Deaths from communicable diseases (%); female in 2019	UHC index in 2019 WHO GHO	-0.8145
Deaths from communicable diseases (%); male in 2019	HDI 2019	-0.81272
Prevalence of moderate or severe food insecurity in the population (%) in 2019	UHC index in 2019 WHO GHO	-0.81019
External causes mortality rate (ageadjusted per 100 000 pop); male in 2019	Median age (years) in 2019	-0.809085
Diabetes mellitus mortality rate (ageadjusted per 100 000 pop); female in 2019	Life expectancy at birth (years); female in 2019	-0.804227
Deaths from noncommunicable diseases (%); male in 2019	Deaths from communicable diseases (%); male in 2019	-0.803712
Deaths from noncommunicable diseases (%); female in 2019	General mortality rate (ageadjusted per 1 000 pop); female in 2019	-0.802527
External causes mortality rate (ageadjusted per 100 000 pop); female in 2019	Life expectancy at birth (years); female in 2019	-0.802284
Infant mortality rate (1 000 lb) in 2019	Life expectancy at birth (years); female in 2019	-0.800538
External causes mortality rate (ageadjusted per 100 000 pop); female in 2019	Deaths from noncommunicable diseases (%); male in 2019	-0.797694
Deaths from noncommunicable diseases (%); female in 2019	Cirrhosis mortality rate (ageadjusted per 100 000 pop); male in 2019	-0.794338
External causes mortality rate (ageadjusted per 100 000 pop); female in 2019	Deaths from noncommunicable diseases (%); female in 2019	-0.791621
HDI 2019	Stroke diseases mortality rate (ageadjusted per 100 000 pop); female in 2019	-0.791605
General mortality rate (ageadjusted per 1 000 pop); female in 2019	UHC index in 2019 WHO GHO	-0.791556
Diabetes mellitus mortality rate (ageadjusted per 100 000 pop); female in 2019	Gross domestic product (US$ per capita), current international (PPPadjusted) in 2019	-0.79129
General mortality rate (ageadjusted per 1 000 pop); male in 2019	Life expectancy at birth (years); female in 2019	-0.788113
General mortality rate (ageadjusted per 1 000 pop); male in 2019	Median age (years) in 2019	-0.783754
Gross domestic product (US$ per capita), current international (PPPadjusted) in 2019	Stomach cancer mortality rate (ageadjusted per 100 000 pop); female in 2019	-0.781113
Stomach cancer mortality rate (ageadjusted per 100 000 pop); male in 2019	UHC index in 2019 WHO GHO	-0.779013
Median age (years) in 2019	Cirrhosis mortality rate (ageadjusted per 100 000 pop); female in 2019	-0.778692
Deaths from noncommunicable diseases (%); male in 2019	Adolescent mortality rate (per 1 000 age specific cohort) 1519 female WHO GHO	-0.776351
Deaths from noncommunicable diseases (%); female in 2019	Ischemic heart diseases mortality rate (ageadjusted per 100 000 pop); female in 2019	-0.775575
Deaths from communicable diseases (%); male in 2019	Inequalityadjusted HDI 2019	-0.772582
Stroke diseases mortality rate (ageadjusted per 100 000 pop); female in 2019	UHC index in 2019 WHO GHO	-0.771938
Unemployment rate (%); female in 2019	Low birth weight prevalence (%) IN 2019 who gho	-0.769214
General mortality rate (ageadjusted per 1 000 pop); female in 2019	Prevalence of overweight and obesity in adults (%); male in 2019	-0.769132
HDI 2019	Stomach cancer mortality rate (ageadjusted per 100 000 pop); male in 2019	-0.768908
Deaths from noncommunicable diseases (%); male in 2019	Cirrhosis mortality rate (ageadjusted per 100 000 pop); female in 2019	-0.766705
Life expectancy at birth (years); female in 2019	Stroke diseases mortality rate (ageadjusted per 100 000 pop); male in 2019	-0.762684
Stomach cancer mortality rate (ageadjusted per 100 000 pop); female in 2019	Prevalence of overweight and obesity in adults (%); male in 2019	-0.760887
Diabetes mellitus mortality rate (ageadjusted per 100 000 pop); female in 2019	UHC index in 2019 WHO GHO	-0.760492
Diabetes mellitus mortality rate (ageadjusted per 100 000 pop); female in 2019	Median age (years) in 2019	-0.75821
Deaths from noncommunicable diseases (%); male in 2019	Cirrhosis mortality rate (ageadjusted per 100 000 pop); male in 2019	-0.755798
Inequalityadjusted HDI 2019	Ischemic heart diseases mortality rate (ageadjusted per 100 000 pop); female in 2019	-0.755339
Deaths from noncommunicable diseases (%); female in 2019	Adolescent fertility rate (births per 1 000 women aged 1519 years) in 2019	-0.755244
Deaths from communicable diseases (%); male in 2019	Median age (years) in 2019	-0.751661
External causes mortality rate (ageadjusted per 100 000 pop); female in 2019	Median age (years) in 2019	-0.751086
Median age (years) in 2019	Cirrhosis mortality rate (ageadjusted per 100 000 pop); male in 2019	-0.750834
General mortality rate (ageadjusted per 1 000 pop); female in 2019	HDI 2019	-0.747582
General mortality rate (ageadjusted per 1 000 pop); female in 2019	Median age (years) in 2019	-0.747364
Deaths from communicable diseases (%); female in 2019	Median age (years) in 2019	-0.74671
Deaths from noncommunicable diseases (%); male in 2019	Adolescent fertility rate (births per 1 000 women aged 1519 years) in 2019	-0.746333
Deaths from noncommunicable diseases (%); female in 2019	General mortality rate (ageadjusted per 1 000 pop); male in 2019	-0.745484
Deaths from noncommunicable diseases (%); female in 2019	Cirrhosis mortality rate (ageadjusted per 100 000 pop); female in 2019	-0.745033
Deaths from communicable diseases (%); female in 2019	HDI 2019	-0.743744
Deaths from noncommunicable diseases (%); female in 2019	Stomach cancer mortality rate (ageadjusted per 100 000 pop); female in 2019	-0.743682
HDI 2019	Stroke diseases mortality rate (ageadjusted per 100 000 pop); male in 2019	-0.74153
Deaths from communicable diseases (%); female in 2019	Life expectancy at birth (years); female in 2019	-0.740874
Median age (years) in 2019	Stroke diseases mortality rate (ageadjusted per 100 000 pop); female in 2019	-0.740343
Unemployment rate (%); male in 2019	Prevalence of insufficient physical activity in adults (%); male in 2019	-0.738342
Median age (years) in 2019	Stroke diseases mortality rate (ageadjusted per 100 000 pop); male in 2019	-0.738108
Deaths from noncommunicable diseases (%); female in 2019	Stroke diseases mortality rate (ageadjusted per 100 000 pop); female in 2019	-0.735078
Diabetes mellitus mortality rate (ageadjusted per 100 000 pop); female in 2019	Current health expenditure (CHE) as percentage of gross domestic product (GDP) (%) in 2019 WHO GHO	-0.734602
Deaths from noncommunicable diseases (%); male in 2019	Prevalence of moderate or severe food insecurity in the population (%) in 2019	-0.733813
Life expectancy at birth (years); female in 2019	Stomach cancer mortality rate (ageadjusted per 100 000 pop); female in 2019	-0.732804
Stroke diseases mortality rate (ageadjusted per 100 000 pop); male in 2019	Prevalence of overweight and obesity in adults (%); male in 2019	-0.732228
Diabetes mellitus mortality rate (ageadjusted per 100 000 pop); female in 2019	HDI 2019	-0.731699
Unemployment rate (%); female in 2019	Prevalence of insufficient physical activity in adults (%); male in 2019	-0.729614
Inflation (%)	UHC index in 2019 WHO GHO	-0.722125
Deaths from communicable diseases (%); female in 2019	Inequalityadjusted HDI 2019	-0.721063
Diabetes mellitus mortality rate (ageadjusted per 100 000 pop); male in 2019	Inequalityadjusted HDI 2019	-0.719475
Unemployment rate (%); female in 2019	Current health expenditure (CHE) as percentage of gross domestic product (GDP) (%) in 2019 WHO GHO	-0.719054
Diabetes mellitus mortality rate (ageadjusted per 100 000 pop); female in 2019	Low birth weight prevalence (%) IN 2019 who gho	-0.718552
Diabetes mellitus mortality rate (ageadjusted per 100 000 pop) in 2019	Gross domestic product (US$ per capita), current international (PPPadjusted) in 2019	-0.717217
Deaths from communicable diseases (%); male in 2019	Gross domestic product (US$ per capita), current international (PPPadjusted) in 2019	-0.717021
External causes mortality rate (ageadjusted per 100 000 pop); female in 2019	HDI 2019	-0.716992
Deaths from noncommunicable diseases (%); male in 2019	Maternal mortality ratio (100 000 lb) in 2019	-0.711278
Adolescent fertility rate (births per 1 000 women aged 1519 years) in 2019	Gross domestic product (US$ per capita), current international (PPPadjusted) in 2019	-0.710042
Diabetes mellitus mortality rate (ageadjusted per 100 000 pop) in 2019	Life expectancy at birth (years); female in 2019	-0.709127
Prevalence of moderate or severe food insecurity in the population (%) in 2019	HDI 2019	-0.708379
Unemployment rate (%); female in 2019	Inequalityadjusted HDI 2019	-0.707124
Deaths from noncommunicable diseases (%); male in 2019	General mortality rate (ageadjusted per 1 000 pop); male in 2019	-0.707072
Deaths from noncommunicable diseases (%); female in 2019	Adolescent mortality rate (per 1 000 age specific cohort) 1519 female WHO GHO	-0.705252
Median age (years) in 2019	Prevalence of moderate or severe food insecurity in the population (%) in 2019	-0.702699
Median age (years) in 2019	Stomach cancer mortality rate (ageadjusted per 100 000 pop); female in 2019	-0.702592
Diabetes mellitus mortality rate (ageadjusted per 100 000 pop) in 2019	Median age (years) in 2019	-0.701848
Deaths from communicable diseases (%); male in 2019	Prevalence of overweight and obesity in adults (%); male in 2019	-0.701739
Diabetes mellitus mortality rate (ageadjusted per 100 000 pop); female in 2019	Prevalence of overweight and obesity in adults (%); male in 2019	-0.701714
Prevalence of raised blood pressure in adults (%); male in 2019	Current health expenditure (CHE) as percentage of gross domestic product (GDP) (%) in 2019 WHO GHO	-0.70099
Inflation (%)	Prevalence of overweight and obesity in adults (%); female in 2019	-0.700947
Prevalence of moderate or severe food insecurity in the population (%) in 2019	Low birth weight prevalence (%) IN 2019 who gho	-0.700015
Inequalityadjusted HDI 2019	Stomach cancer mortality rate (ageadjusted per 100 000 pop); female in 2019	-0.699908
Prevalence of raised blood pressure in adults (%); male in 2019	Gross domestic product (US$ per capita), current international (PPPadjusted) in 2019	-0.698391
Maternal mortality ratio (100 000 lb) in 2019	Median age (years) in 2019	-0.697745
Median age (years) in 2019	Unemployment rate (%); female in 2019	-0.697525
Deaths from communicable diseases (%); female in 2019	Gross domestic product (US$ per capita), current international (PPPadjusted) in 2019	-0.6964
Deaths from noncommunicable diseases (%); male in 2019	Stomach cancer mortality rate (ageadjusted per 100 000 pop); female in 2019	-0.696344
External causes mortality rate (ageadjusted per 100 000 pop); male in 2019	Life expectancy at birth (years); female in 2019	-0.696143
Maternal mortality ratio (100 000 lb) in 2019	Inequalityadjusted HDI 2019	-0.693094
Ischemic heart diseases mortality rate (ageadjusted per 100 000 pop); female in 2019	Prevalence of overweight and obesity in adults (%); male in 2019	-0.692741
Diabetes mellitus mortality rate (ageadjusted per 100 000 pop) in 2019	Current health expenditure (CHE) as percentage of gross domestic product (GDP) (%) in 2019 WHO GHO	-0.692522
Deaths from noncommunicable diseases (%); male in 2019	General mortality rate (ageadjusted per 1 000 pop); female in 2019	-0.691494
Median age (years) in 2019	Adolescent mortality rate (per 1 000 age specific cohort) 1519 female WHO GHO	-0.689522
External causes mortality rate (ageadjusted per 100 000 pop); male in 2019	Deaths from noncommunicable diseases (%); female in 2019	-0.689447
Life expectancy at birth (years); female in 2019	Ischemic heart diseases mortality rate (ageadjusted per 100 000 pop); female in 2019	-0.688898
Proportion women	Urban Population (%) in 2019	-0.687116
Gross domestic product (US$ per capita), current international (PPPadjusted) in 2019	Stomach cancer mortality rate (ageadjusted per 100 000 pop); male in 2019	-0.687043
General mortality rate (ageadjusted per 1 000 pop); male in 2019	HDI 2019	-0.68446
Prevalence of moderate or severe food insecurity in the population (%) in 2019	Current health expenditure (CHE) as percentage of gross domestic product (GDP) (%) in 2019 WHO GHO	-0.682606
Deaths from noncommunicable diseases (%); female in 2019	Infant mortality rate (1 000 lb) in 2019	-0.677884
HDI 2019	Adolescent mortality rate (per 1 000 age specific cohort) 1519 female WHO GHO	-0.67734
Median age (years) in 2019	Ischemic heart diseases mortality rate (ageadjusted per 100 000 pop); female in 2019	-0.676225
Diabetes mellitus mortality rate (ageadjusted per 100 000 pop) in 2019	Urban Population (%) in 2019	-0.67549
Proportion women	Current health expenditure (CHE) as percentage of gross domestic product (GDP) (%) in 2019 WHO GHO	-0.674548
Inflation (%)	Prevalence of overweight and obesity in adults (%); male in 2019	-0.669912
Stomach cancer mortality rate (ageadjusted per 100 000 pop); male in 2019	Current health expenditure (CHE) as percentage of gross domestic product (GDP) (%) in 2019 WHO GHO	-0.66666
Stomach cancer mortality rate (ageadjusted per 100 000 pop); female in 2019	Current health expenditure (CHE) as percentage of gross domestic product (GDP) (%) in 2019 WHO GHO	-0.665303
Adolescent fertility rate (births per 1 000 women aged 1519 years) in 2019	Median age (years) in 2019	-0.661042
Diabetes mellitus mortality rate (ageadjusted per 100 000 pop); female in 2019	Urban Population (%) in 2019	-0.660986
Maternal mortality ratio (100 000 lb) in 2019	Life expectancy at birth (years); female in 2019	-0.66092
UHC index in 2019 WHO GHO	Adolescent mortality rate (per 1 000 age specific cohort) 1519 female WHO GHO	-0.660582
Ischemic heart diseases mortality rate (ageadjusted per 100 000 pop); female in 2019	UHC index in 2019 WHO GHO	-0.660337
Gross domestic product (US$ per capita), current international (PPPadjusted) in 2019	Stroke diseases mortality rate (ageadjusted per 100 000 pop); male in 2019	-0.659782
Diabetes mellitus mortality rate (ageadjusted per 100 000 pop) in 2019	Low birth weight prevalence (%) IN 2019 who gho	-0.659742
Infant mortality rate (1 000 lb) in 2019	Inequalityadjusted HDI 2019	-0.659304
Inequalityadjusted HDI 2019	Ischemic heart diseases mortality rate (ageadjusted per 100 000 pop); male in 2019	-0.656382
External causes mortality rate (ageadjusted per 100 000 pop); female in 2019	Inequalityadjusted HDI 2019	-0.654343
Prevalence of raised blood pressure in adults (%); male in 2019	Low birth weight prevalence (%) IN 2019 who gho	-0.65428
Deaths from noncommunicable diseases (%); male in 2019	Stroke diseases mortality rate (ageadjusted per 100 000 pop); female in 2019	-0.653541
Deaths from noncommunicable diseases (%); female in 2019	Stroke diseases mortality rate (ageadjusted per 100 000 pop); male in 2019	-0.653457
Stomach cancer mortality rate (ageadjusted per 100 000 pop); female in 2019	Low birth weight prevalence (%) IN 2019 who gho	-0.65172
General mortality rate (ageadjusted per 1 000 pop); male in 2019	UHC index in 2019 WHO GHO	-0.651614
Gross domestic product (US$ per capita), current international (PPPadjusted) in 2019	Stroke diseases mortality rate (ageadjusted per 100 000 pop); female in 2019	-0.65102
Deaths from noncommunicable diseases (%); male in 2019	Ischemic heart diseases mortality rate (ageadjusted per 100 000 pop); female in 2019	-0.650944
Adolescent fertility rate (births per 1 000 women aged 1519 years) in 2019	HDI 2019	-0.649498
Infant mortality rate (1 000 lb) in 2019	HDI 2019	-0.649337
Diabetes mellitus mortality rate (ageadjusted per 100 000 pop) in 2019	UHC index in 2019 WHO GHO	-0.648265
HDI 2019	Inflation (%)	-0.64657
Proportion women	Gross domestic product (US$ per capita), current international (PPPadjusted) in 2019	-0.644763
Life expectancy at birth (years); female in 2019	Unemployment rate (%); female in 2019	-0.644314
Deaths from noncommunicable diseases (%); female in 2019	Ischemic heart diseases mortality rate (ageadjusted per 100 000 pop); male in 2019	-0.642075
Maternal mortality ratio (100 000 lb) in 2019	Gross domestic product (US$ per capita), current international (PPPadjusted) in 2019	-0.641635
Gross domestic product (US$ per capita), current international (PPPadjusted) in 2019	Prevalence of moderate or severe food insecurity in the population (%) in 2019	-0.64049
Deaths from noncommunicable diseases (%); male in 2019	Diabetes mellitus mortality rate (ageadjusted per 100 000 pop); female in 2019	-0.638971
Stroke diseases mortality rate (ageadjusted per 100 000 pop); male in 2019	UHC index in 2019 WHO GHO	-0.634944
Stomach cancer mortality rate (ageadjusted per 100 000 pop); male in 2019	Low birth weight prevalence (%) IN 2019 who gho	-0.63331
Stomach cancer mortality rate (ageadjusted per 100 000 pop); male in 2019	Prevalence of overweight and obesity in adults (%); male in 2019	-0.632116
HDI 2019	Cirrhosis mortality rate (ageadjusted per 100 000 pop); male in 2019	-0.631642
Prevalence of raised blood pressure in adults (%); male in 2019	Life expectancy at birth (years); female in 2019	-0.628265
Life expectancy at birth (years); female in 2019	Stomach cancer mortality rate (ageadjusted per 100 000 pop); male in 2019	-0.62797
Proportion women	Low birth weight prevalence (%) IN 2019 who gho	-0.62605
HDI 2019	Cirrhosis mortality rate (ageadjusted per 100 000 pop); female in 2019	-0.625758
General mortality rate (ageadjusted per 1 000 pop); female in 2019	Gross domestic product (US$ per capita), current international (PPPadjusted) in 2019	-0.6226
Urban Population (%) in 2019	Outofpocket expenditure as % of current health expenditure in 2019	-0.621761
Unemployment rate (%); female in 2019	Prevalence of insufficient physical activity in adults (%); female in 2019	-0.621579
Unemployment rate (%); female in 2019	UHC index in 2019 WHO GHO	-0.621533
Life expectancy at birth (years); female in 2019	Homicide mortality rate (age-adjusted per 100 000 pop); female in 2019	-0.62096
Maternal mortality ratio (100 000 lb) in 2019	Current health expenditure (CHE) as percentage of gross domestic product (GDP) (%) in 2019 WHO GHO	-0.620715
HDI 2019	Ischemic heart diseases mortality rate (ageadjusted per 100 000 pop); female in 2019	-0.620192
Life expectancy at birth (years); female in 2019	Inflation (%)	-0.619661
Median age (years) in 2019	Ischemic heart diseases mortality rate (ageadjusted per 100 000 pop); male in 2019	-0.619113
Diabetes mellitus mortality rate (ageadjusted per 100 000 pop) in 2019	HDI 2019	-0.618609
Life expectancy at birth (years); female in 2019	Cirrhosis mortality rate (ageadjusted per 100 000 pop); male in 2019	-0.61826
General mortality rate (ageadjusted per 1 000 pop); male in 2019	Prevalence of overweight and obesity in adults (%); male in 2019	-0.617154
Cirrhosis mortality rate (ageadjusted per 100 000 pop); female in 2019	UHC index in 2019 WHO GHO	-0.614337
Deaths from noncommunicable diseases (%); male in 2019	Stroke diseases mortality rate (ageadjusted per 100 000 pop); male in 2019	-0.613596
Life expectancy at birth (years); female in 2019	Cirrhosis mortality rate (ageadjusted per 100 000 pop); female in 2019	-0.612578
Prevalence of insufficient physical activity in adults (%); female in 2019	Prevalence of raised blood pressure in adults (%)	-0.609262
Proprotion men	Respiratory diseases mortality rate (ageadjusted per 100 000 pop); female in 2019	-0.608471
Gross domestic product (US$ per capita), current international (PPPadjusted) in 2019	Unemployment rate (%); female in 2019	-0.608152
Diabetes mellitus mortality rate (ageadjusted per 100 000 pop); male in 2019	Urban Population (%) in 2019	-0.606736
Maternal mortality ratio (100 000 lb) in 2019	Low birth weight prevalence (%) IN 2019 who gho	-0.604287
External causes mortality rate (ageadjusted per 100 000 pop); male in 2019	Inequalityadjusted HDI 2019	-0.603495
Adolescent fertility rate (births per 1 000 women aged 1519 years) in 2019	Inequalityadjusted HDI 2019	-0.602684
Deaths from noncommunicable diseases (%); female in 2019	Prevalence of moderate or severe food insecurity in the population (%) in 2019	-0.598742
Outofpocket expenditure as % of current health expenditure in 2019	Current health expenditure (CHE) as percentage of gross domestic product (GDP) (%) in 2019 WHO GHO	-0.595946
General mortality rate (ageadjusted per 1 000 pop); male in 2019	Gross domestic product (US$ per capita), current international (PPPadjusted) in 2019	-0.5953
Adolescent fertility rate (births per 1 000 women aged 1519 years) in 2019	Life expectancy at birth (years); female in 2019	-0.591939
Diabetes mellitus mortality rate (ageadjusted per 100 000 pop) in 2019	Prevalence of overweight and obesity in adults (%); male in 2019	-0.591353
Deaths from noncommunicable diseases (%); male in 2019	Unemployment rate (%); female in 2019	-0.590682
External causes mortality rate (ageadjusted per 100 000 pop); female in 2019	UHC index in 2019 WHO GHO	-0.589506
Deaths from communicable diseases (%); female in 2019	Prevalence of overweight and obesity in adults (%); male in 2019	-0.589017
Prevalence of raised blood pressure in adults (%); male in 2019	Inequalityadjusted HDI 2019	-0.588592
Deaths from noncommunicable diseases (%); female in 2019	Unemployment rate (%); female in 2019	-0.588349
Respiratory diseases mortality rate (ageadjusted per 100 000 pop); female in 2019	Prevalence of overweight and obesity in adults (%); female in 2019	-0.587079
Prevalence of raised blood pressure in adults (%); male in 2019	HDI 2019	-0.586496
Proprotion men	Urban Population (%) in 2019	-0.58644
Deaths from noncommunicable diseases (%); female in 2019	Diabetes mellitus mortality rate (ageadjusted per 100 000 pop); female in 2019	-0.584796
Unemployment rate (%); male in 2019	Low birth weight prevalence (%) IN 2019 who gho	-0.58313
Inequalityadjusted HDI 2019	Cirrhosis mortality rate (ageadjusted per 100 000 pop); male in 2019	-0.582977
Unemployment rate (%); female in 2019	HDI 2019	-0.582743
Deaths from noncommunicable diseases (%); female in 2019	Inflation (%)	-0.581732
Deaths from noncommunicable diseases (%); female in 2019	Maternal mortality ratio (100 000 lb) in 2019	-0.581009
Prevalence of raised blood pressure in adults (%); male in 2019	UHC index in 2019 WHO GHO	-0.580923
Deaths from communicable diseases (%); female in 2019	Current health expenditure (CHE) as percentage of gross domestic product (GDP) (%) in 2019 WHO GHO	-0.580416
Infant mortality rate (1 000 lb) in 2019	Gross domestic product (US$ per capita), current international (PPPadjusted) in 2019	-0.574887
Outofpocket expenditure as % of current health expenditure in 2019	Low birth weight prevalence (%) IN 2019 who gho	-0.572614
Maternal mortality ratio (100 000 lb) in 2019	HDI 2019	-0.569623
Deaths from communicable diseases (%); female in 2019	Low birth weight prevalence (%) IN 2019 who gho	-0.567196
Deaths from noncommunicable diseases (%); male in 2019	Ischemic heart diseases mortality rate (ageadjusted per 100 000 pop); male in 2019	-0.563231
Unemployment rate (%); male in 2019	Prevalence of insufficient physical activity in adults (%); female in 2019	-0.562181
Proportion women	Inequalityadjusted HDI 2019	-0.560808
Infant mortality rate (1 000 lb) in 2019	Current health expenditure (CHE) as percentage of gross domestic product (GDP) (%) in 2019 WHO GHO	-0.559898
Deaths from communicable diseases (%); male in 2019	Current health expenditure (CHE) as percentage of gross domestic product (GDP) (%) in 2019 WHO GHO	-0.558525
Inequalityadjusted HDI 2019	Outofpocket expenditure as % of current health expenditure in 2019	-0.555347
Infant mortality rate (1 000 lb) in 2019	Low birth weight prevalence (%) IN 2019 who gho	-0.554427
Diabetes mellitus mortality rate (ageadjusted per 100 000 pop); male in 2019	Current health expenditure (CHE) as percentage of gross domestic product (GDP) (%) in 2019 WHO GHO	-0.55358
Cirrhosis mortality rate (ageadjusted per 100 000 pop); male in 2019	UHC index in 2019 WHO GHO	-0.552492
Diabetes mellitus mortality rate (ageadjusted per 100 000 pop); male in 2019	Median age (years) in 2019	-0.546824
Prevalence of raised blood pressure in adults (%); male in 2019	Median age (years) in 2019	-0.546764
General mortality rate (ageadjusted per 1 000 pop); female in 2019	Low birth weight prevalence (%) IN 2019 who gho	-0.544746
Deaths from noncommunicable diseases (%); female in 2019	Stomach cancer mortality rate (ageadjusted per 100 000 pop); male in 2019	-0.544744
Inequalityadjusted HDI 2019	Preterm birth rate (per 100 live births) IN 2019 who gho	-0.544409
Prevalence of moderate or severe food insecurity in the population (%) in 2019	Prevalence of overweight and obesity in adults (%); male in 2019	-0.54217
Life expectancy at birth (years); female in 2019	Ischemic heart diseases mortality rate (ageadjusted per 100 000 pop); male in 2019	-0.541123
Diabetes mellitus mortality rate (ageadjusted per 100 000 pop); male in 2019	Gross domestic product (US$ per capita), current international (PPPadjusted) in 2019	-0.538675
Deaths from noncommunicable diseases (%); male in 2019	Diabetes mellitus mortality rate (ageadjusted per 100 000 pop) in 2019	-0.53818
Deaths from noncommunicable diseases (%); male in 2019	Homicide mortality rate (age-adjusted per 100 000 pop); female in 2019	-0.536011
Deaths from communicable diseases (%); male in 2019	Low birth weight prevalence (%) IN 2019 who gho	-0.535202
Unemployment rate (%); male in 2019	Current health expenditure (CHE) as percentage of gross domestic product (GDP) (%) in 2019 WHO GHO	-0.533405
Ischemic heart diseases mortality rate (ageadjusted per 100 000 pop); female in 2019	Prevalence of overweight and obesity in adults (%); female in 2019	-0.533156
Median age (years) in 2019	Preterm birth rate (per 100 live births) IN 2019 who gho	-0.532083
Prevalence of moderate or severe food insecurity in the population (%) in 2019	Inequalityadjusted HDI 2019	-0.52993
Inequalityadjusted HDI 2019	Adolescent mortality rate (per 1 000 age specific cohort) 1519 female WHO GHO	-0.528263
Unemployment rate (%); female in 2019	Urban Population (%) in 2019	-0.528076
External causes mortality rate (ageadjusted per 100 000 pop); male in 2019	HDI 2019	-0.525503
Infant mortality rate (1 000 lb) in 2019	UHC index in 2019 WHO GHO	-0.524321
External causes mortality rate (ageadjusted per 100 000 pop); male in 2019	Low birth weight prevalence (%) IN 2019 who gho	-0.523541
Stroke diseases mortality rate (ageadjusted per 100 000 pop); male in 2019	Current health expenditure (CHE) as percentage of gross domestic product (GDP) (%) in 2019 WHO GHO	-0.521227
External causes mortality rate (ageadjusted per 100 000 pop); female in 2019	Prevalence of overweight and obesity in adults (%); male in 2019	-0.518697
Deaths from noncommunicable diseases (%); male in 2019	Prevalence of raised blood pressure in adults (%); male in 2019	-0.51513
Stroke diseases mortality rate (ageadjusted per 100 000 pop); female in 2019	Current health expenditure (CHE) as percentage of gross domestic product (GDP) (%) in 2019 WHO GHO	-0.514895
Inequalityadjusted HDI 2019	Respiratory diseases mortality rate (ageadjusted per 100 000 pop); male in 2019	-0.514648
Deaths from noncommunicable diseases (%); female in 2019	Respiratory diseases mortality rate (ageadjusted per 100 000 pop); male in 2019	-0.514047
Maternal mortality ratio (100 000 lb) in 2019	UHC index in 2019 WHO GHO	-0.511919
Median age (years) in 2019	Stomach cancer mortality rate (ageadjusted per 100 000 pop); male in 2019	-0.510133
Inequalityadjusted HDI 2019	Stomach cancer mortality rate (ageadjusted per 100 000 pop); male in 2019	-0.50977
Deaths from noncommunicable diseases (%); male in 2019	Stomach cancer mortality rate (ageadjusted per 100 000 pop); male in 2019	-0.508993
Respiratory diseases mortality rate (ageadjusted per 100 000 pop); male in 2019	Prevalence of overweight and obesity in adults (%); male in 2019	-0.50765
Gross domestic product (US$ per capita), current international (PPPadjusted) in 2019	Homicide mortality rate (age-adjusted per 100 000 pop); female in 2019	-0.506303
General mortality rate (ageadjusted per 1 000 pop); female in 2019	Current health expenditure (CHE) as percentage of gross domestic product (GDP) (%) in 2019 WHO GHO	-0.504385
Diabetes mellitus mortality rate (ageadjusted per 100 000 pop); male in 2019	Life expectancy at birth (years); female in 2019	-0.503916
Diabetes mellitus mortality rate (ageadjusted per 100 000 pop); male in 2019	Low birth weight prevalence (%) IN 2019 who gho	-0.502132
General mortality rate (ageadjusted per 1 000 pop); male in 2019	Low birth weight prevalence (%) IN 2019 who gho	-0.501911
General mortality rate (ageadjusted per 1 000 pop); male in 2019	Current health expenditure (CHE) as percentage of gross domestic product (GDP) (%) in 2019 WHO GHO	-0.501836
Unemployment rate (%); female in 2019	Prevalence of overweight and obesity in adults (%); male in 2019	-0.500474
Stroke diseases mortality rate (ageadjusted per 100 000 pop); female in 2019	Low birth weight prevalence (%) IN 2019 who gho	-0.499576
Adolescent fertility rate (births per 1 000 women aged 1519 years) in 2019	Current health expenditure (CHE) as percentage of gross domestic product (GDP) (%) in 2019 WHO GHO	-0.499206
Diabetes mellitus mortality rate (ageadjusted per 100 000 pop); female in 2019	Prevalence of insufficient physical activity in adults (%); male in 2019	-0.498949
Adolescent fertility rate (births per 1 000 women aged 1519 years) in 2019	UHC index in 2019 WHO GHO	-0.496179
Respiratory diseases mortality rate (ageadjusted per 100 000 pop); male in 2019	Prevalence of insufficient physical activity in adults (%); male in 2019	-0.49444
Gross domestic product (US$ per capita), current international (PPPadjusted) in 2019	Ischemic heart diseases mortality rate (ageadjusted per 100 000 pop); female in 2019	-0.491384
Proportion women	Life expectancy at birth (years); female in 2019	-0.489079
External causes mortality rate (ageadjusted per 100 000 pop); male in 2019	Current health expenditure (CHE) as percentage of gross domestic product (GDP) (%) in 2019 WHO GHO	-0.488513
Stomach cancer mortality rate (ageadjusted per 100 000 pop); male in 2019	Prevalence of insufficient physical activity in adults (%); male in 2019	-0.4867
Stomach cancer mortality rate (ageadjusted per 100 000 pop); female in 2019	Prevalence of insufficient physical activity in adults (%); male in 2019	-0.486605
Prevalence of insufficient physical activity in adults (%); male in 2019	Prevalence of raised blood pressure in adults (%)	-0.485333
Prevalence of moderate or severe food insecurity in the population (%) in 2019	Prevalence of insufficient physical activity in adults (%); male in 2019	-0.484735
HDI 2019	Respiratory diseases mortality rate (ageadjusted per 100 000 pop); male in 2019	-0.481459
Unemployment rate (%); male in 2019	Urban Population (%) in 2019	-0.478829
Proportion women	Respiratory diseases mortality rate (ageadjusted per 100 000 pop); female in 2019	-0.4775
Proprotion men	Current health expenditure (CHE) as percentage of gross domestic product (GDP) (%) in 2019 WHO GHO	-0.473051
Ischemic heart diseases mortality rate (ageadjusted per 100 000 pop); male in 2019	Prevalence of overweight and obesity in adults (%); male in 2019	-0.472785
External causes mortality rate (ageadjusted per 100 000 pop); male in 2019	Gross domestic product (US$ per capita), current international (PPPadjusted) in 2019	-0.471452
General mortality rate (ageadjusted per 1 000 pop); female in 2019	Prevalence of insufficient physical activity in adults (%); male in 2019	-0.469541
Inequalityadjusted HDI 2019	Unemployment rate (%); male in 2019	-0.469214
Proportion women	UHC index in 2019 WHO GHO	-0.463937
Life expectancy at birth (years); female in 2019	Preterm birth rate (per 100 live births) IN 2019 who gho	-0.463922
Gross domestic product (US$ per capita), current international (PPPadjusted) in 2019	Outofpocket expenditure as % of current health expenditure in 2019	-0.462721
Life expectancy at birth (years); female in 2019	Respiratory diseases mortality rate (ageadjusted per 100 000 pop); male in 2019	-0.458568
Proportion women	Median age (years) in 2019	-0.458396
Urban Population (%) in 2019	Stomach cancer mortality rate (ageadjusted per 100 000 pop); male in 2019	-0.458091
Ischemic heart diseases mortality rate (ageadjusted per 100 000 pop); male in 2019	UHC index in 2019 WHO GHO	-0.455639
Stroke diseases mortality rate (ageadjusted per 100 000 pop); female in 2019	Prevalence of overweight and obesity in adults (%); female in 2019	-0.453156
External causes mortality rate (ageadjusted per 100 000 pop); female in 2019	Gross domestic product (US$ per capita), current international (PPPadjusted) in 2019	-0.453036
Inequalityadjusted HDI 2019	Cirrhosis mortality rate (ageadjusted per 100 000 pop); female in 2019	-0.451648
Deaths from noncommunicable diseases (%); female in 2019	Diabetes mellitus mortality rate (ageadjusted per 100 000 pop) in 2019	-0.448333
HDI 2019	Homicide mortality rate (age-adjusted per 100 000 pop); female in 2019	-0.448065
Adolescent fertility rate (births per 1 000 women aged 1519 years) in 2019	Prevalence of overweight and obesity in adults (%); male in 2019	-0.447382
HDI 2019	Ischemic heart diseases mortality rate (ageadjusted per 100 000 pop); male in 2019	-0.446776
Proportion women	HDI 2019	-0.446373
Adolescent fertility rate (births per 1 000 women aged 1519 years) in 2019	Prevalence of raised blood pressure in adults (%)	-0.446313
Respiratory diseases mortality rate (ageadjusted per 100 000 pop); male in 2019	UHC index in 2019 WHO GHO	-0.443629
Stroke diseases mortality rate (ageadjusted per 100 000 pop); male in 2019	Low birth weight prevalence (%) IN 2019 who gho	-0.441606
External causes mortality rate (ageadjusted per 100 000 pop); male in 2019	UHC index in 2019 WHO GHO	-0.439045
Prevalence of raised blood pressure in adults (%); male in 2019	Prevalence of overweight and obesity in adults (%); male in 2019	-0.438257
Suicide mortality rate (ageadjusted per 100 000 pop); female IN 2019	Prevalence of overweight and obesity in adults (%); female in 2019	-0.436919
Prevalence of overweight and obesity in adults (%); male in 2019	Adolescent mortality rate (per 1 000 age specific cohort) 1519 female WHO GHO	-0.436389
Median age (years) in 2019	Homicide mortality rate (age-adjusted per 100 000 pop); female in 2019	-0.435147
Stroke diseases mortality rate (ageadjusted per 100 000 pop); female in 2019	Prevalence of insufficient physical activity in adults (%); male in 2019	-0.434464
Inequalityadjusted HDI 2019	Inflation (%)	-0.433845
Stomach cancer mortality rate (ageadjusted per 100 000 pop); male in 2019	Prevalence of insufficient physical activity in adults (%); female in 2019	-0.43246
Median age (years) in 2019	Inflation (%)	-0.428596
Proprotion men	Low birth weight prevalence (%) IN 2019 who gho	-0.428574
Diabetes mellitus mortality rate (ageadjusted per 100 000 pop); male in 2019	UHC index in 2019 WHO GHO	-0.427979
UHC index in 2019 WHO GHO	Preterm birth rate (per 100 live births) IN 2019 who gho	-0.427331
Median age (years) in 2019	Respiratory diseases mortality rate (ageadjusted per 100 000 pop); male in 2019	-0.425699
Deaths from noncommunicable diseases (%); male in 2019	Inflation (%)	-0.424441
Prevalence of insufficient physical activity in adults (%); male in 2019	Outofpocket expenditure as % of current health expenditure in 2019	-0.421965
Diabetes mellitus mortality rate (ageadjusted per 100 000 pop) in 2019	Prevalence of insufficient physical activity in adults (%); male in 2019	-0.418485
Infant mortality rate (1 000 lb) in 2019	Prevalence of insufficient physical activity in adults (%); male in 2019	-0.417412
Gross domestic product (US$ per capita), current international (PPPadjusted) in 2019	Adolescent mortality rate (per 1 000 age specific cohort) 1519 female WHO GHO	-0.417163
General mortality rate (ageadjusted per 1 000 pop); female in 2019	Prevalence of overweight and obesity in adults (%); female in 2019	-0.414624
Current health expenditure (CHE) as percentage of gross domestic product (GDP) (%) in 2019 WHO GHO	Homicide mortality rate (age-adjusted per 100 000 pop); female in 2019	-0.408859
Ischemic heart diseases mortality rate (ageadjusted per 100 000 pop); male in 2019	Prevalence of overweight and obesity in adults (%); female in 2019	-0.408325
Inequalityadjusted HDI 2019	Suicide mortality rate (ageadjusted per 100 000 pop); female IN 2019	-0.407623
Low birth weight prevalence (%) IN 2019 who gho	Homicide mortality rate (age-adjusted per 100 000 pop); female in 2019	-0.407516
Urban Population (%) in 2019	Stomach cancer mortality rate (ageadjusted per 100 000 pop); female in 2019	-0.407153
Adolescent fertility rate (births per 1 000 women aged 1519 years) in 2019	Low birth weight prevalence (%) IN 2019 who gho	-0.405787
Life expectancy at birth (years); female in 2019	Unemployment rate (%); male in 2019	-0.405191
Respiratory diseases mortality rate (ageadjusted per 100 000 pop); male in 2019	Prevalence of overweight and obesity in adults (%); female in 2019	-0.405069
Maternal mortality ratio (100 000 lb) in 2019	Prevalence of overweight and obesity in adults (%); male in 2019	-0.404226
Ischemic heart diseases mortality rate (ageadjusted per 100 000 pop); female in 2019	Low birth weight prevalence (%) IN 2019 who gho	-0.404124
Diabetes mellitus mortality rate (ageadjusted per 100 000 pop); male in 2019	HDI 2019	-0.403071
Proprotion men	Inequalityadjusted HDI 2019	-0.397585
Cirrhosis mortality rate (ageadjusted per 100 000 pop); male in 2019	Prevalence of overweight and obesity in adults (%); male in 2019	-0.394138
Deaths from noncommunicable diseases (%); female in 2019	Prevalence of raised blood pressure in adults (%); male in 2019	-0.39219
Proprotion men	Gross domestic product (US$ per capita), current international (PPPadjusted) in 2019	-0.391622
Stroke diseases mortality rate (ageadjusted per 100 000 pop); male in 2019	Prevalence of raised blood pressure in adults (%)	-0.390911
Infant mortality rate (1 000 lb) in 2019	Prevalence of overweight and obesity in adults (%); male in 2019	-0.390025
Gross domestic product (US$ per capita), current international (PPPadjusted) in 2019	Cirrhosis mortality rate (ageadjusted per 100 000 pop); male in 2019	-0.388019
Outofpocket expenditure as % of current health expenditure in 2019	UHC index in 2019 WHO GHO	-0.386878
Respiratory diseases mortality rate (ageadjusted per 100 000 pop); male in 2019	Prevalence of insufficient physical activity in adults (%); female in 2019	-0.380914
Diabetes mellitus mortality rate (ageadjusted per 100 000 pop); male in 2019	Prevalence of overweight and obesity in adults (%); male in 2019	-0.378249
Ischemic heart diseases mortality rate (ageadjusted per 100 000 pop); female in 2019	Current health expenditure (CHE) as percentage of gross domestic product (GDP) (%) in 2019 WHO GHO	-0.377431
Deaths from noncommunicable diseases (%); male in 2019	Respiratory diseases mortality rate (ageadjusted per 100 000 pop); male in 2019	-0.370999
Prevalence of overweight and obesity in adults (%); male in 2019	Outofpocket expenditure as % of current health expenditure in 2019	-0.370547
General mortality rate (ageadjusted per 1 000 pop); male in 2019	Prevalence of insufficient physical activity in adults (%); male in 2019	-0.367543
Stomach cancer mortality rate (ageadjusted per 100 000 pop); female in 2019	Prevalence of insufficient physical activity in adults (%); female in 2019	-0.364621
Maternal mortality ratio (100 000 lb) in 2019	Urban Population (%) in 2019	-0.361805
Prevalence of raised blood pressure in adults (%); male in 2019	Respiratory diseases mortality rate (ageadjusted per 100 000 pop); female in 2019	-0.356758
Adolescent mortality rate (per 1 000 age specific cohort) 1519 female WHO GHO	Current health expenditure (CHE) as percentage of gross domestic product (GDP) (%) in 2019 WHO GHO	-0.356677
Gross domestic product (US$ per capita), current international (PPPadjusted) in 2019	Unemployment rate (%); male in 2019	-0.35599
Deaths from noncommunicable diseases (%); male in 2019	Proportion women	-0.355754
Median age (years) in 2019	Suicide mortality rate (ageadjusted per 100 000 pop); female IN 2019	-0.355503
Diabetes mellitus mortality rate (ageadjusted per 100 000 pop); male in 2019	Respiratory diseases mortality rate (ageadjusted per 100 000 pop); female in 2019	-0.354107
Cirrhosis mortality rate (ageadjusted per 100 000 pop); female in 2019	Prevalence of overweight and obesity in adults (%); male in 2019	-0.353276
Deaths from communicable diseases (%); male in 2019	Prevalence of overweight and obesity in adults (%); female in 2019	-0.352085
Deaths from noncommunicable diseases (%); male in 2019	Diabetes mellitus mortality rate (ageadjusted per 100 000 pop); male in 2019	-0.347638
External causes mortality rate (ageadjusted per 100 000 pop); male in 2019	Prevalence of insufficient physical activity in adults (%); male in 2019	-0.346809
Deaths from noncommunicable diseases (%); female in 2019	Respiratory diseases mortality rate (ageadjusted per 100 000 pop); female in 2019	-0.346474
Urban Population (%) in 2019	Stroke diseases mortality rate (ageadjusted per 100 000 pop); male in 2019	-0.344115
Prevalence of insufficient physical activity in adults (%); male in 2019	Homicide mortality rate (age-adjusted per 100 000 pop); female in 2019	-0.342844
Proportion women	Prevalence of overweight and obesity in adults (%); male in 2019	-0.341372
Inequalityadjusted HDI 2019	Homicide mortality rate (age-adjusted per 100 000 pop); female in 2019	-0.338886
Cirrhosis mortality rate (ageadjusted per 100 000 pop); female in 2019	Prevalence of overweight and obesity in adults (%); female in 2019	-0.336019
Prevalence of moderate or severe food insecurity in the population (%) in 2019	Prevalence of insufficient physical activity in adults (%); female in 2019	-0.334355
Unemployment rate (%); male in 2019	Prevalence of overweight and obesity in adults (%); male in 2019	-0.33361
Gross domestic product (US$ per capita), current international (PPPadjusted) in 2019	Inflation (%)	-0.333266
Prevalence of insufficient physical activity in adults (%); male in 2019	Preterm birth rate (per 100 live births) IN 2019 who gho	-0.327951
Adolescent mortality rate (per 1 000 age specific cohort) 1519 female WHO GHO	Low birth weight prevalence (%) IN 2019 who gho	-0.327155
Ischemic heart diseases mortality rate (ageadjusted per 100 000 pop); female in 2019	Prevalence of insufficient physical activity in adults (%); male in 2019	-0.326384
Life expectancy at birth (years); female in 2019	Outofpocket expenditure as % of current health expenditure in 2019	-0.323304
Maternal mortality ratio (100 000 lb) in 2019	Prevalence of raised blood pressure in adults (%)	-0.321591
Urban Population (%) in 2019	Stroke diseases mortality rate (ageadjusted per 100 000 pop); female in 2019	-0.321122
Deaths from communicable diseases (%); male in 2019	Prevalence of insufficient physical activity in adults (%); male in 2019	-0.321023
Respiratory diseases mortality rate (ageadjusted per 100 000 pop); female in 2019	Prevalence of overweight and obesity in adults (%); male in 2019	-0.320946
Deaths from communicable diseases (%); male in 2019	Prevalence of raised blood pressure in adults (%)	-0.319515
External causes mortality rate (ageadjusted per 100 000 pop); female in 2019	Prevalence of overweight and obesity in adults (%); female in 2019	-0.318697
Gross domestic product (US$ per capita), current international (PPPadjusted) in 2019	Cirrhosis mortality rate (ageadjusted per 100 000 pop); female in 2019	-0.315847
Cirrhosis mortality rate (ageadjusted per 100 000 pop); female in 2019	Low birth weight prevalence (%) IN 2019 who gho	-0.314092
Diabetes mellitus mortality rate (ageadjusted per 100 000 pop); female in 2019	Prevalence of raised blood pressure in adults (%)	-0.311732
Gross domestic product (US$ per capita), current international (PPPadjusted) in 2019	Ischemic heart diseases mortality rate (ageadjusted per 100 000 pop); male in 2019	-0.310906
Cirrhosis mortality rate (ageadjusted per 100 000 pop); male in 2019	Prevalence of overweight and obesity in adults (%); female in 2019	-0.310149
Stroke diseases mortality rate (ageadjusted per 100 000 pop); female in 2019	Prevalence of raised blood pressure in adults (%)	-0.31012
Prevalence of raised blood pressure in adults (%); male in 2019	Urban Population (%) in 2019	-0.307738
Deaths from noncommunicable diseases (%); female in 2019	Suicide mortality rate (ageadjusted per 100 000 pop); female IN 2019	-0.3051
Deaths from noncommunicable diseases (%); male in 2019	Preterm birth rate (per 100 live births) IN 2019 who gho	-0.303606
Prevalence of insufficient physical activity in adults (%); male in 2019	Adolescent mortality rate (per 1 000 age specific cohort) 1519 female WHO GHO	-0.30344
General mortality rate (ageadjusted per 1 000 pop); male in 2019	Urban Population (%) in 2019	-0.303343
Maternal mortality ratio (100 000 lb) in 2019	Prevalence of insufficient physical activity in adults (%); male in 2019	-0.303267
Deaths from communicable diseases (%); female in 2019	Prevalence of insufficient physical activity in adults (%); male in 2019	-0.301579
Respiratory diseases mortality rate (ageadjusted per 100 000 pop); female in 2019	Prevalence of insufficient physical activity in adults (%); male in 2019	-0.300907
Deaths from communicable diseases (%); female in 2019	Prevalence of overweight and obesity in adults (%); female in 2019	-0.298617
General mortality rate (ageadjusted per 1 000 pop); female in 2019	Urban Population (%) in 2019	-0.29741
Proprotion men	Respiratory diseases mortality rate (ageadjusted per 100 000 pop); male in 2019	-0.295226
Proportion women	Prevalence of insufficient physical activity in adults (%); male in 2019	-0.293668
Stroke diseases mortality rate (ageadjusted per 100 000 pop); male in 2019	Prevalence of insufficient physical activity in adults (%); male in 2019	-0.289917
Diabetes mellitus mortality rate (ageadjusted per 100 000 pop) in 2019	Prevalence of raised blood pressure in adults (%)	-0.287885
External causes mortality rate (ageadjusted per 100 000 pop); female in 2019	Low birth weight prevalence (%) IN 2019 who gho	-0.287623
Stomach cancer mortality rate (ageadjusted per 100 000 pop); female in 2019	Prevalence of overweight and obesity in adults (%); female in 2019	-0.285833
Low birth weight prevalence (%) IN 2019 who gho	Preterm birth rate (per 100 live births) IN 2019 who gho	-0.283471
Deaths from noncommunicable diseases (%); female in 2019	Homicide mortality rate (age-adjusted per 100 000 pop); female in 2019	-0.282413
Prevalence of insufficient physical activity in adults (%); female in 2019	Outofpocket expenditure as % of current health expenditure in 2019	-0.282387
Prevalence of raised blood pressure in adults (%); male in 2019	Prevalence of raised blood pressure in adults (%)	-0.276315
Prevalence of overweight and obesity in adults (%); female in 2019	Low birth weight prevalence (%) IN 2019 who gho	-0.275127
General mortality rate (ageadjusted per 1 000 pop); male in 2019	Prevalence of raised blood pressure in adults (%)	-0.273026
External causes mortality rate (ageadjusted per 100 000 pop); female in 2019	Prevalence of insufficient physical activity in adults (%); male in 2019	-0.272084
Respiratory diseases mortality rate (ageadjusted per 100 000 pop); female in 2019	UHC index in 2019 WHO GHO	-0.271957
Cirrhosis mortality rate (ageadjusted per 100 000 pop); male in 2019	Current health expenditure (CHE) as percentage of gross domestic product (GDP) (%) in 2019 WHO GHO	-0.271367
External causes mortality rate (ageadjusted per 100 000 pop); female in 2019	Current health expenditure (CHE) as percentage of gross domestic product (GDP) (%) in 2019 WHO GHO	-0.268289
Diabetes mellitus mortality rate (ageadjusted per 100 000 pop); female in 2019	Prevalence of insufficient physical activity in adults (%); female in 2019	-0.267987
Prevalence of overweight and obesity in adults (%); male in 2019	Homicide mortality rate (age-adjusted per 100 000 pop); female in 2019	-0.267977
UHC index in 2019 WHO GHO	Homicide mortality rate (age-adjusted per 100 000 pop); female in 2019	-0.267468
HDI 2019	Preterm birth rate (per 100 live births) IN 2019 who gho	-0.265899
Urban Population (%) in 2019	Respiratory diseases mortality rate (ageadjusted per 100 000 pop); male in 2019	-0.263512
Diabetes mellitus mortality rate (ageadjusted per 100 000 pop); male in 2019	Prevalence of insufficient physical activity in adults (%); male in 2019	-0.26089
Suicide mortality rate (ageadjusted per 100 000 pop); female IN 2019	Prevalence of overweight and obesity in adults (%); male in 2019	-0.259553
Proprotion men	Median age (years) in 2019	-0.258423
Deaths from communicable diseases (%); female in 2019	Urban Population (%) in 2019	-0.255479
Cirrhosis mortality rate (ageadjusted per 100 000 pop); female in 2019	Current health expenditure (CHE) as percentage of gross domestic product (GDP) (%) in 2019 WHO GHO	-0.255158
Cirrhosis mortality rate (ageadjusted per 100 000 pop); male in 2019	Low birth weight prevalence (%) IN 2019 who gho	-0.253918
Proprotion men	UHC index in 2019 WHO GHO	-0.25385
Unemployment rate (%); male in 2019	UHC index in 2019 WHO GHO	-0.252866
Proprotion men	Life expectancy at birth (years); female in 2019	-0.252532
Deaths from communicable diseases (%); male in 2019	Urban Population (%) in 2019	-0.251997
Stomach cancer mortality rate (ageadjusted per 100 000 pop); female in 2019	Prevalence of raised blood pressure in adults (%)	-0.249923
Respiratory diseases mortality rate (ageadjusted per 100 000 pop); male in 2019	Low birth weight prevalence (%) IN 2019 who gho	-0.249077
General mortality rate (ageadjusted per 1 000 pop); female in 2019	Prevalence of raised blood pressure in adults (%)	-0.248822
Suicide mortality rate (ageadjusted per 100 000 pop); female IN 2019	Stomach cancer mortality rate (ageadjusted per 100 000 pop); male in 2019	-0.248409
Deaths from noncommunicable diseases (%); male in 2019	Suicide mortality rate (ageadjusted per 100 000 pop); female IN 2019	-0.247555
Life expectancy at birth (years); female in 2019	Suicide mortality rate (ageadjusted per 100 000 pop); female IN 2019	-0.247139
Ischemic heart diseases mortality rate (ageadjusted per 100 000 pop); male in 2019	Low birth weight prevalence (%) IN 2019 who gho	-0.245806
Cirrhosis mortality rate (ageadjusted per 100 000 pop); female in 2019	Prevalence of insufficient physical activity in adults (%); male in 2019	-0.244621
Stroke diseases mortality rate (ageadjusted per 100 000 pop); male in 2019	Prevalence of overweight and obesity in adults (%); female in 2019	-0.244593
Infant mortality rate (1 000 lb) in 2019	Prevalence of insufficient physical activity in adults (%); female in 2019	-0.242752
External causes mortality rate (ageadjusted per 100 000 pop); male in 2019	Prevalence of overweight and obesity in adults (%); male in 2019	-0.240715
Deaths from noncommunicable diseases (%); female in 2019	Unemployment rate (%); male in 2019	-0.240579
Cirrhosis mortality rate (ageadjusted per 100 000 pop); female in 2019	Prevalence of insufficient physical activity in adults (%); female in 2019	-0.237352
Median age (years) in 2019	Unemployment rate (%); male in 2019	-0.231351
Deaths from noncommunicable diseases (%); female in 2019	Preterm birth rate (per 100 live births) IN 2019 who gho	-0.231116
External causes mortality rate (ageadjusted per 100 000 pop); female in 2019	Prevalence of raised blood pressure in adults (%)	-0.229234
Adolescent fertility rate (births per 1 000 women aged 1519 years) in 2019	Urban Population (%) in 2019	-0.228655
Ischemic heart diseases mortality rate (ageadjusted per 100 000 pop); male in 2019	Current health expenditure (CHE) as percentage of gross domestic product (GDP) (%) in 2019 WHO GHO	-0.227198
Prevalence of overweight and obesity in adults (%); female in 2019	Adolescent mortality rate (per 1 000 age specific cohort) 1519 female WHO GHO	-0.227136
Deaths from communicable diseases (%); female in 2019	Prevalence of raised blood pressure in adults (%)	-0.226935
Prevalence of overweight and obesity in adults (%); male in 2019	Preterm birth rate (per 100 live births) IN 2019 who gho	-0.226833
Diabetes mellitus mortality rate (ageadjusted per 100 000 pop); male in 2019	Prevalence of raised blood pressure in adults (%)	-0.226633
Prevalence of insufficient physical activity in adults (%); female in 2019	Preterm birth rate (per 100 live births) IN 2019 who gho	-0.226123
Urban Population (%) in 2019	Prevalence of overweight and obesity in adults (%); female in 2019	-0.224644
Stroke diseases mortality rate (ageadjusted per 100 000 pop); female in 2019	Prevalence of insufficient physical activity in adults (%); female in 2019	-0.223845
Respiratory diseases mortality rate (ageadjusted per 100 000 pop); female in 2019	Prevalence of insufficient physical activity in adults (%); female in 2019	-0.222735
General mortality rate (ageadjusted per 1 000 pop); female in 2019	Prevalence of insufficient physical activity in adults (%); female in 2019	-0.220787
Deaths from noncommunicable diseases (%); female in 2019	Diabetes mellitus mortality rate (ageadjusted per 100 000 pop); male in 2019	-0.220629
HDI 2019	Outofpocket expenditure as % of current health expenditure in 2019	-0.214509
Ischemic heart diseases mortality rate (ageadjusted per 100 000 pop); female in 2019	Prevalence of raised blood pressure in adults (%)	-0.211645
Respiratory diseases mortality rate (ageadjusted per 100 000 pop); female in 2019	Outofpocket expenditure as % of current health expenditure in 2019	-0.211397
Deaths from noncommunicable diseases (%); female in 2019	Outofpocket expenditure as % of current health expenditure in 2019	-0.211184
Proportion women	Prevalence of raised blood pressure in adults (%)	-0.210207
Gross domestic product (US$ per capita), current international (PPPadjusted) in 2019	Respiratory diseases mortality rate (ageadjusted per 100 000 pop); male in 2019	-0.209218
Proprotion men	Inflation (%)	-0.208059
HDI 2019	Unemployment rate (%); male in 2019	-0.207855
Prevalence of raised blood pressure in adults (%); male in 2019	Suicide mortality rate (ageadjusted per 100 000 pop); female IN 2019	-0.206774
Respiratory diseases mortality rate (ageadjusted per 100 000 pop); female in 2019	Homicide mortality rate (age-adjusted per 100 000 pop); female in 2019	-0.206631
Inflation (%)	Prevalence of insufficient physical activity in adults (%); male in 2019	-0.205619
Diabetes mellitus mortality rate (ageadjusted per 100 000 pop) in 2019	Prevalence of insufficient physical activity in adults (%); female in 2019	-0.204888
Median age (years) in 2019	Outofpocket expenditure as % of current health expenditure in 2019	-0.202413
Proportion women	Suicide mortality rate (ageadjusted per 100 000 pop); female IN 2019	-0.202308
Low birth weight prevalence (%) IN 2019 who gho	Prevalence of raised blood pressure in adults (%)	-0.201924
General mortality rate (ageadjusted per 1 000 pop); male in 2019	Prevalence of overweight and obesity in adults (%); female in 2019	-0.200368
HDI 2019	Suicide mortality rate (ageadjusted per 100 000 pop); female IN 2019	-0.199043
Prevalence of raised blood pressure in adults (%)	Homicide mortality rate (age-adjusted per 100 000 pop); female in 2019	-0.198797
Suicide mortality rate (ageadjusted per 100 000 pop); female IN 2019	Prevalence of raised blood pressure in adults (%)	-0.1948
Deaths from noncommunicable diseases (%); male in 2019	Unemployment rate (%); male in 2019	-0.187492
Life expectancy at birth (years); female in 2019	Respiratory diseases mortality rate (ageadjusted per 100 000 pop); female in 2019	-0.187318
HDI 2019	Respiratory diseases mortality rate (ageadjusted per 100 000 pop); female in 2019	-0.181297
Prevalence of raised blood pressure in adults (%); male in 2019	Prevalence of insufficient physical activity in adults (%); male in 2019	-0.180172
Inequalityadjusted HDI 2019	Respiratory diseases mortality rate (ageadjusted per 100 000 pop); female in 2019	-0.176756
Proprotion men	HDI 2019	-0.175396
Ischemic heart diseases mortality rate (ageadjusted per 100 000 pop); male in 2019	Prevalence of insufficient physical activity in adults (%); male in 2019	-0.167176
Ischemic heart diseases mortality rate (ageadjusted per 100 000 pop); male in 2019	Prevalence of raised blood pressure in adults (%)	-0.164839
Proprotion men	Prevalence of overweight and obesity in adults (%); male in 2019	-0.163954
Suicide mortality rate (ageadjusted per 100 000 pop); female IN 2019	Outofpocket expenditure as % of current health expenditure in 2019	-0.161128
Proprotion men	Suicide mortality rate (ageadjusted per 100 000 pop); female IN 2019	-0.160249
Proprotion men	Cirrhosis mortality rate (ageadjusted per 100 000 pop); female in 2019	-0.157601
Deaths from noncommunicable diseases (%); female in 2019	Proportion women	-0.155804
Proprotion men	Ischemic heart diseases mortality rate (ageadjusted per 100 000 pop); female in 2019	-0.155169
Proprotion men	Prevalence of insufficient physical activity in adults (%); male in 2019	-0.153464
Proportion women	Prevalence of insufficient physical activity in adults (%); female in 2019	-0.151462
Current health expenditure (CHE) as percentage of gross domestic product (GDP) (%) in 2019 WHO GHO	Preterm birth rate (per 100 live births) IN 2019 who gho	-0.149122
Prevalence of overweight and obesity in adults (%); female in 2019	Current health expenditure (CHE) as percentage of gross domestic product (GDP) (%) in 2019 WHO GHO	-0.149074
Inflation (%)	Prevalence of insufficient physical activity in adults (%); female in 2019	-0.148718
Diabetes mellitus mortality rate (ageadjusted per 100 000 pop) in 2019	Respiratory diseases mortality rate (ageadjusted per 100 000 pop); female in 2019	-0.14859
Median age (years) in 2019	Respiratory diseases mortality rate (ageadjusted per 100 000 pop); female in 2019	-0.147295
Cirrhosis mortality rate (ageadjusted per 100 000 pop); male in 2019	Prevalence of insufficient physical activity in adults (%); male in 2019	-0.14605
Prevalence of raised blood pressure in adults (%); male in 2019	Respiratory diseases mortality rate (ageadjusted per 100 000 pop); male in 2019	-0.145206
Inflation (%)	Low birth weight prevalence (%) IN 2019 who gho	-0.144997
Inflation (%)	Current health expenditure (CHE) as percentage of gross domestic product (GDP) (%) in 2019 WHO GHO	-0.143234
Urban Population (%) in 2019	Preterm birth rate (per 100 live births) IN 2019 who gho	-0.141393
Inflation (%)	Prevalence of raised blood pressure in adults (%)	-0.13974
Urban Population (%) in 2019	Homicide mortality rate (age-adjusted per 100 000 pop); female in 2019	-0.136618
External causes mortality rate (ageadjusted per 100 000 pop); male in 2019	Prevalence of insufficient physical activity in adults (%); female in 2019	-0.134856
Prevalence of insufficient physical activity in adults (%); female in 2019	Homicide mortality rate (age-adjusted per 100 000 pop); female in 2019	-0.132382
Proprotion men	Cirrhosis mortality rate (ageadjusted per 100 000 pop); male in 2019	-0.131344
External causes mortality rate (ageadjusted per 100 000 pop); female in 2019	Proprotion men	-0.131273
Deaths from noncommunicable diseases (%); male in 2019	Respiratory diseases mortality rate (ageadjusted per 100 000 pop); female in 2019	-0.128392
Prevalence of moderate or severe food insecurity in the population (%) in 2019	Suicide mortality rate (ageadjusted per 100 000 pop); female IN 2019	-0.126988
Stomach cancer mortality rate (ageadjusted per 100 000 pop); male in 2019	Prevalence of overweight and obesity in adults (%); female in 2019	-0.126977
Deaths from noncommunicable diseases (%); male in 2019	Outofpocket expenditure as % of current health expenditure in 2019	-0.123458
Prevalence of moderate or severe food insecurity in the population (%) in 2019	Urban Population (%) in 2019	-0.122163
Cirrhosis mortality rate (ageadjusted per 100 000 pop); male in 2019	Prevalence of raised blood pressure in adults (%)	-0.115847
General mortality rate (ageadjusted per 1 000 pop); male in 2019	Prevalence of insufficient physical activity in adults (%); female in 2019	-0.105828
Proprotion men	Ischemic heart diseases mortality rate (ageadjusted per 100 000 pop); male in 2019	-0.103264
Deaths from communicable diseases (%); male in 2019	Prevalence of insufficient physical activity in adults (%); female in 2019	-0.0989388
Deaths from communicable diseases (%); female in 2019	Prevalence of insufficient physical activity in adults (%); female in 2019	-0.0981395
Proprotion men	Prevalence of raised blood pressure in adults (%)	-0.0962938
Diabetes mellitus mortality rate (ageadjusted per 100 000 pop); male in 2019	Prevalence of insufficient physical activity in adults (%); female in 2019	-0.0959963
Prevalence of moderate or severe food insecurity in the population (%) in 2019	Prevalence of overweight and obesity in adults (%); female in 2019	-0.0933575
Proportion women	Ischemic heart diseases mortality rate (ageadjusted per 100 000 pop); male in 2019	-0.0920481
Suicide mortality rate (ageadjusted per 100 000 pop); female IN 2019	UHC index in 2019 WHO GHO	-0.0881896
Infant mortality rate (1 000 lb) in 2019	Prevalence of raised blood pressure in adults (%)	-0.0877399
Deaths from noncommunicable diseases (%); male in 2019	Proprotion men	-0.0873035
Stroke diseases mortality rate (ageadjusted per 100 000 pop); male in 2019	Prevalence of insufficient physical activity in adults (%); female in 2019	-0.0860177
Gross domestic product (US$ per capita), current international (PPPadjusted) in 2019	Preterm birth rate (per 100 live births) IN 2019 who gho	-0.0852839
Stomach cancer mortality rate (ageadjusted per 100 000 pop); male in 2019	Prevalence of raised blood pressure in adults (%)	-0.0820658
Prevalence of insufficient physical activity in adults (%); female in 2019	Adolescent mortality rate (per 1 000 age specific cohort) 1519 female WHO GHO	-0.0817933
Urban Population (%) in 2019	Ischemic heart diseases mortality rate (ageadjusted per 100 000 pop); female in 2019	-0.0806473
Suicide mortality rate (ageadjusted per 100 000 pop); female IN 2019	Homicide mortality rate (age-adjusted per 100 000 pop); female in 2019	-0.0793294
Maternal mortality ratio (100 000 lb) in 2019	Prevalence of insufficient physical activity in adults (%); female in 2019	-0.0767951
Ischemic heart diseases mortality rate (ageadjusted per 100 000 pop); female in 2019	Prevalence of insufficient physical activity in adults (%); female in 2019	-0.0753996
Prevalence of overweight and obesity in adults (%); female in 2019	Preterm birth rate (per 100 live births) IN 2019 who gho	-0.0745959
Ischemic heart diseases mortality rate (ageadjusted per 100 000 pop); male in 2019	Homicide mortality rate (age-adjusted per 100 000 pop); female in 2019	-0.073967
Proprotion men	Prevalence of insufficient physical activity in adults (%); female in 2019	-0.0716701
Infant mortality rate (1 000 lb) in 2019	Urban Population (%) in 2019	-0.0716467
External causes mortality rate (ageadjusted per 100 000 pop); male in 2019	Urban Population (%) in 2019	-0.0688449
Deaths from communicable diseases (%); male in 2019	Proprotion men	-0.0682997
Proportion women	Respiratory diseases mortality rate (ageadjusted per 100 000 pop); male in 2019	-0.0677624
External causes mortality rate (ageadjusted per 100 000 pop); female in 2019	Prevalence of insufficient physical activity in adults (%); female in 2019	-0.0660873
Deaths from communicable diseases (%); female in 2019	Proprotion men	-0.0582776
Proportion women	Inflation (%)	-0.057664
Infant mortality rate (1 000 lb) in 2019	Respiratory diseases mortality rate (ageadjusted per 100 000 pop); female in 2019	-0.0573817
Adolescent mortality rate (per 1 000 age specific cohort) 1519 female WHO GHO	Prevalence of raised blood pressure in adults (%)	-0.0478134
Cirrhosis mortality rate (ageadjusted per 100 000 pop); male in 2019	Prevalence of insufficient physical activity in adults (%); female in 2019	-0.0475021
Prevalence of overweight and obesity in adults (%); female in 2019	Prevalence of insufficient physical activity in adults (%); male in 2019	-0.0458497
Proportion women	Cirrhosis mortality rate (ageadjusted per 100 000 pop); female in 2019	-0.045767
Unemployment rate (%); male in 2019	Suicide mortality rate (ageadjusted per 100 000 pop); female IN 2019	-0.0394681
Diabetes mellitus mortality rate (ageadjusted per 100 000 pop); female in 2019	Prevalence of overweight and obesity in adults (%); female in 2019	-0.038595
Respiratory diseases mortality rate (ageadjusted per 100 000 pop); male in 2019	Current health expenditure (CHE) as percentage of gross domestic product (GDP) (%) in 2019 WHO GHO	-0.037391
Proportion women	Cirrhosis mortality rate (ageadjusted per 100 000 pop); male in 2019	-0.0330019
Respiratory diseases mortality rate (ageadjusted per 100 000 pop); male in 2019	Prevalence of raised blood pressure in adults (%)	-0.031162
Respiratory diseases mortality rate (ageadjusted per 100 000 pop); male in 2019	Outofpocket expenditure as % of current health expenditure in 2019	-0.0260461
Adolescent fertility rate (births per 1 000 women aged 1519 years) in 2019	Prevalence of overweight and obesity in adults (%); female in 2019	-0.017402
Proportion women	Ischemic heart diseases mortality rate (ageadjusted per 100 000 pop); female in 2019	-0.0171122
Prevalence of overweight and obesity in adults (%); female in 2019	Prevalence of insufficient physical activity in adults (%); female in 2019	-0.0162808
External causes mortality rate (ageadjusted per 100 000 pop); male in 2019	Respiratory diseases mortality rate (ageadjusted per 100 000 pop); female in 2019	-0.00886155
Diabetes mellitus mortality rate (ageadjusted per 100 000 pop); male in 2019	Inflation (%)	-0.00862806
Suicide mortality rate (ageadjusted per 100 000 pop); female IN 2019	Stomach cancer mortality rate (ageadjusted per 100 000 pop); female in 2019	-0.00666073
Outofpocket expenditure as % of current health expenditure in 2019	Prevalence of raised blood pressure in adults (%)	-0.00382163
Unemployment rate (%); male in 2019	Cirrhosis mortality rate (ageadjusted per 100 000 pop); female in 2019	0.00380645
Maternal mortality ratio (100 000 lb) in 2019	Respiratory diseases mortality rate (ageadjusted per 100 000 pop); female in 2019	0.00511772
External causes mortality rate (ageadjusted per 100 000 pop); female in 2019	Outofpocket expenditure as % of current health expenditure in 2019	0.00548025
Preterm birth rate (per 100 live births) IN 2019 who gho	Homicide mortality rate (age-adjusted per 100 000 pop); female in 2019	0.00556732
External causes mortality rate (ageadjusted per 100 000 pop); male in 2019	Prevalence of raised blood pressure in adults (%)	0.00572268
Gross domestic product (US$ per capita), current international (PPPadjusted) in 2019	Prevalence of insufficient physical activity in adults (%); female in 2019	0.00687867
Suicide mortality rate (ageadjusted per 100 000 pop); female IN 2019	Prevalence of insufficient physical activity in adults (%); male in 2019	0.0078858
Respiratory diseases mortality rate (ageadjusted per 100 000 pop); female in 2019	Low birth weight prevalence (%) IN 2019 who gho	0.0102702
Outofpocket expenditure as % of current health expenditure in 2019	Homicide mortality rate (age-adjusted per 100 000 pop); female in 2019	0.0114681
Prevalence of moderate or severe food insecurity in the population (%) in 2019	Respiratory diseases mortality rate (ageadjusted per 100 000 pop); female in 2019	0.0131222
Cirrhosis mortality rate (ageadjusted per 100 000 pop); female in 2019	Outofpocket expenditure as % of current health expenditure in 2019	0.0148373
General mortality rate (ageadjusted per 1 000 pop); female in 2019	Proprotion men	0.0166979
Prevalence of overweight and obesity in adults (%); female in 2019	Outofpocket expenditure as % of current health expenditure in 2019	0.0210713
Maternal mortality ratio (100 000 lb) in 2019	Outofpocket expenditure as % of current health expenditure in 2019	0.0227941
Diabetes mellitus mortality rate (ageadjusted per 100 000 pop); male in 2019	Respiratory diseases mortality rate (ageadjusted per 100 000 pop); male in 2019	0.0246038
Deaths from noncommunicable diseases (%); female in 2019	Prevalence of insufficient physical activity in adults (%); female in 2019	0.0256707
Ischemic heart diseases mortality rate (ageadjusted per 100 000 pop); male in 2019	Stomach cancer mortality rate (ageadjusted per 100 000 pop); male in 2019	0.02623
Diabetes mellitus mortality rate (ageadjusted per 100 000 pop); female in 2019	Respiratory diseases mortality rate (ageadjusted per 100 000 pop); female in 2019	0.0266717
Urban Population (%) in 2019	Ischemic heart diseases mortality rate (ageadjusted per 100 000 pop); male in 2019	0.0272383
Gross domestic product (US$ per capita), current international (PPPadjusted) in 2019	Prevalence of overweight and obesity in adults (%); female in 2019	0.0272667
Adolescent fertility rate (births per 1 000 women aged 1519 years) in 2019	Preterm birth rate (per 100 live births) IN 2019 who gho	0.0279716
Adolescent fertility rate (births per 1 000 women aged 1519 years) in 2019	Prevalence of insufficient physical activity in adults (%); male in 2019	0.030159
Gross domestic product (US$ per capita), current international (PPPadjusted) in 2019	Suicide mortality rate (ageadjusted per 100 000 pop); female IN 2019	0.0358069
Outofpocket expenditure as % of current health expenditure in 2019	Adolescent mortality rate (per 1 000 age specific cohort) 1519 female WHO GHO	0.0385638
Proprotion men	Adolescent fertility rate (births per 1 000 women aged 1519 years) in 2019	0.0407969
Cirrhosis mortality rate (ageadjusted per 100 000 pop); male in 2019	Homicide mortality rate (age-adjusted per 100 000 pop); female in 2019	0.0437341
Proprotion men	Adolescent mortality rate (per 1 000 age specific cohort) 1519 female WHO GHO	0.0469623
Urban Population (%) in 2019	Suicide mortality rate (ageadjusted per 100 000 pop); female IN 2019	0.0483277
Proprotion men	Stroke diseases mortality rate (ageadjusted per 100 000 pop); female in 2019	0.0507122
HDI 2019	Prevalence of insufficient physical activity in adults (%); female in 2019	0.0520152
Urban Population (%) in 2019	Cirrhosis mortality rate (ageadjusted per 100 000 pop); male in 2019	0.0520932
Ischemic heart diseases mortality rate (ageadjusted per 100 000 pop); male in 2019	Prevalence of insufficient physical activity in adults (%); female in 2019	0.0536254
Deaths from noncommunicable diseases (%); male in 2019	Prevalence of overweight and obesity in adults (%); female in 2019	0.0561578
Unemployment rate (%); male in 2019	Cirrhosis mortality rate (ageadjusted per 100 000 pop); male in 2019	0.0607353
External causes mortality rate (ageadjusted per 100 000 pop); female in 2019	Proportion women	0.0633205
Infant mortality rate (1 000 lb) in 2019	Prevalence of overweight and obesity in adults (%); female in 2019	0.0634664
Diabetes mellitus mortality rate (ageadjusted per 100 000 pop) in 2019	Prevalence of overweight and obesity in adults (%); female in 2019	0.0665317
Median age (years) in 2019	Prevalence of overweight and obesity in adults (%); female in 2019	0.0695666
External causes mortality rate (ageadjusted per 100 000 pop); female in 2019	Urban Population (%) in 2019	0.0695731
Unemployment rate (%); female in 2019	Prevalence of raised blood pressure in adults (%)	0.0698397
Ischemic heart diseases mortality rate (ageadjusted per 100 000 pop); female in 2019	Homicide mortality rate (age-adjusted per 100 000 pop); female in 2019	0.0708699
Suicide mortality rate (ageadjusted per 100 000 pop); female IN 2019	Prevalence of insufficient physical activity in adults (%); female in 2019	0.0711584
Unemployment rate (%); female in 2019	Prevalence of overweight and obesity in adults (%); female in 2019	0.073442
Median age (years) in 2019	Prevalence of raised blood pressure in adults (%)	0.075099
Stomach cancer mortality rate (ageadjusted per 100 000 pop); male in 2019	Preterm birth rate (per 100 live births) IN 2019 who gho	0.0765187
Prevalence of moderate or severe food insecurity in the population (%) in 2019	Prevalence of raised blood pressure in adults (%)	0.0794949
Inflation (%)	Unemployment rate (%); male in 2019	0.0799901
Prevalence of raised blood pressure in adults (%); male in 2019	Prevalence of insufficient physical activity in adults (%); female in 2019	0.0810031
Deaths from noncommunicable diseases (%); male in 2019	Urban Population (%) in 2019	0.0817045
Respiratory diseases mortality rate (ageadjusted per 100 000 pop); female in 2019	Preterm birth rate (per 100 live births) IN 2019 who gho	0.0824888
Proprotion men	Stomach cancer mortality rate (ageadjusted per 100 000 pop); female in 2019	0.084222
Cirrhosis mortality rate (ageadjusted per 100 000 pop); male in 2019	Outofpocket expenditure as % of current health expenditure in 2019	0.0844229
Proprotion men	Unemployment rate (%); male in 2019	0.0845522
External causes mortality rate (ageadjusted per 100 000 pop); male in 2019	Prevalence of overweight and obesity in adults (%); female in 2019	0.0866163
Inflation (%)	Urban Population (%) in 2019	0.0869409
Respiratory diseases mortality rate (ageadjusted per 100 000 pop); male in 2019	Homicide mortality rate (age-adjusted per 100 000 pop); female in 2019	0.0884073
Cirrhosis mortality rate (ageadjusted per 100 000 pop); female in 2019	Homicide mortality rate (age-adjusted per 100 000 pop); female in 2019	0.0885016
Prevalence of raised blood pressure in adults (%); male in 2019	Inflation (%)	0.0909697
Inflation (%)	Outofpocket expenditure as % of current health expenditure in 2019	0.0921363
Inflation (%)	Homicide mortality rate (age-adjusted per 100 000 pop); female in 2019	0.0941553
Stomach cancer mortality rate (ageadjusted per 100 000 pop); female in 2019	Preterm birth rate (per 100 live births) IN 2019 who gho	0.0950996
Deaths from noncommunicable diseases (%); male in 2019	Prevalence of insufficient physical activity in adults (%); female in 2019	0.107523
Unemployment rate (%); female in 2019	Suicide mortality rate (ageadjusted per 100 000 pop); female IN 2019	0.108834
Deaths from noncommunicable diseases (%); female in 2019	Proprotion men	0.111897
Deaths from noncommunicable diseases (%); male in 2019	Prevalence of raised blood pressure in adults (%)	0.112585
Unemployment rate (%); male in 2019	Prevalence of raised blood pressure in adults (%)	0.113101
Deaths from noncommunicable diseases (%); female in 2019	Urban Population (%) in 2019	0.114065
Adolescent fertility rate (births per 1 000 women aged 1519 years) in 2019	Respiratory diseases mortality rate (ageadjusted per 100 000 pop); female in 2019	0.116204
Cirrhosis mortality rate (ageadjusted per 100 000 pop); female in 2019	Prevalence of raised blood pressure in adults (%)	0.121688
Preterm birth rate (per 100 live births) IN 2019 who gho	Prevalence of raised blood pressure in adults (%)	0.122174
Respiratory diseases mortality rate (ageadjusted per 100 000 pop); female in 2019	Prevalence of raised blood pressure in adults (%)	0.12519
Unemployment rate (%); male in 2019	Ischemic heart diseases mortality rate (ageadjusted per 100 000 pop); male in 2019	0.126837
Urban Population (%) in 2019	Respiratory diseases mortality rate (ageadjusted per 100 000 pop); female in 2019	0.127947
External causes mortality rate (ageadjusted per 100 000 pop); female in 2019	Unemployment rate (%); male in 2019	0.127984
Urban Population (%) in 2019	Adolescent mortality rate (per 1 000 age specific cohort) 1519 female WHO GHO	0.129459
Adolescent fertility rate (births per 1 000 women aged 1519 years) in 2019	Outofpocket expenditure as % of current health expenditure in 2019	0.129543
External causes mortality rate (ageadjusted per 100 000 pop); male in 2019	Inflation (%)	0.13013
Gross domestic product (US$ per capita), current international (PPPadjusted) in 2019	Respiratory diseases mortality rate (ageadjusted per 100 000 pop); female in 2019	0.131461
Adolescent fertility rate (births per 1 000 women aged 1519 years) in 2019	Unemployment rate (%); male in 2019	0.132598
Prevalence of raised blood pressure in adults (%); male in 2019	Unemployment rate (%); male in 2019	0.136688
Prevalence of overweight and obesity in adults (%); male in 2019	Prevalence of insufficient physical activity in adults (%); female in 2019	0.139705
External causes mortality rate (ageadjusted per 100 000 pop); male in 2019	Outofpocket expenditure as % of current health expenditure in 2019	0.148968
Respiratory diseases mortality rate (ageadjusted per 100 000 pop); female in 2019	Stomach cancer mortality rate (ageadjusted per 100 000 pop); male in 2019	0.152866
UHC index in 2019 WHO GHO	Prevalence of raised blood pressure in adults (%)	0.153467
Prevalence of overweight and obesity in adults (%); female in 2019	Prevalence of raised blood pressure in adults (%)	0.154454
Unemployment rate (%); male in 2019	Prevalence of overweight and obesity in adults (%); female in 2019	0.162282
External causes mortality rate (ageadjusted per 100 000 pop); male in 2019	Unemployment rate (%); male in 2019	0.164414
Adolescent fertility rate (births per 1 000 women aged 1519 years) in 2019	Inflation (%)	0.165719
Unemployment rate (%); male in 2019	Preterm birth rate (per 100 live births) IN 2019 who gho	0.168058
Inequalityadjusted HDI 2019	Prevalence of overweight and obesity in adults (%); female in 2019	0.170643
Life expectancy at birth (years); female in 2019	Prevalence of insufficient physical activity in adults (%); female in 2019	0.171029
Life expectancy at birth (years); female in 2019	Prevalence of overweight and obesity in adults (%); female in 2019	0.171235
Maternal mortality ratio (100 000 lb) in 2019	Prevalence of overweight and obesity in adults (%); female in 2019	0.171265
Urban Population (%) in 2019	Cirrhosis mortality rate (ageadjusted per 100 000 pop); female in 2019	0.172955
General mortality rate (ageadjusted per 1 000 pop); male in 2019	Proprotion men	0.174812
Maternal mortality ratio (100 000 lb) in 2019	Suicide mortality rate (ageadjusted per 100 000 pop); female IN 2019	0.175014
Diabetes mellitus mortality rate (ageadjusted per 100 000 pop); male in 2019	Cirrhosis mortality rate (ageadjusted per 100 000 pop); female in 2019	0.175411
External causes mortality rate (ageadjusted per 100 000 pop); male in 2019	Proprotion men	0.177214
Proprotion men	Infant mortality rate (1 000 lb) in 2019	0.178548
Proprotion men	Stroke diseases mortality rate (ageadjusted per 100 000 pop); male in 2019	0.180639
Current health expenditure (CHE) as percentage of gross domestic product (GDP) (%) in 2019 WHO GHO	Prevalence of raised blood pressure in adults (%)	0.180671
Ischemic heart diseases mortality rate (ageadjusted per 100 000 pop); male in 2019	Outofpocket expenditure as % of current health expenditure in 2019	0.181708
Prevalence of moderate or severe food insecurity in the population (%) in 2019	Respiratory diseases mortality rate (ageadjusted per 100 000 pop); male in 2019	0.182956
Gross domestic product (US$ per capita), current international (PPPadjusted) in 2019	Prevalence of insufficient physical activity in adults (%); male in 2019	0.186337
Deaths from communicable diseases (%); female in 2019	Proportion women	0.191151
Infant mortality rate (1 000 lb) in 2019	Outofpocket expenditure as % of current health expenditure in 2019	0.19302
Proprotion men	Stomach cancer mortality rate (ageadjusted per 100 000 pop); male in 2019	0.195195
Diabetes mellitus mortality rate (ageadjusted per 100 000 pop); male in 2019	Prevalence of overweight and obesity in adults (%); female in 2019	0.195743
Prevalence of insufficient physical activity in adults (%); female in 2019	UHC index in 2019 WHO GHO	0.199745
Proprotion men	Unemployment rate (%); female in 2019	0.20077
Proprotion men	Maternal mortality ratio (100 000 lb) in 2019	0.201122
HDI 2019	Prevalence of insufficient physical activity in adults (%); male in 2019	0.201124
Deaths from communicable diseases (%); female in 2019	Homicide mortality rate (age-adjusted per 100 000 pop); female in 2019	0.203242
Life expectancy at birth (years); female in 2019	Urban Population (%) in 2019	0.208095
Stroke diseases mortality rate (ageadjusted per 100 000 pop); male in 2019	Homicide mortality rate (age-adjusted per 100 000 pop); female in 2019	0.210197
Suicide mortality rate (ageadjusted per 100 000 pop); female IN 2019	Low birth weight prevalence (%) IN 2019 who gho	0.210915
Proportion women	Adolescent mortality rate (per 1 000 age specific cohort) 1519 female WHO GHO	0.212279
Life expectancy at birth (years); female in 2019	Prevalence of raised blood pressure in adults (%)	0.212836
General mortality rate (ageadjusted per 1 000 pop); male in 2019	Homicide mortality rate (age-adjusted per 100 000 pop); female in 2019	0.214554
Deaths from noncommunicable diseases (%); female in 2019	Prevalence of insufficient physical activity in adults (%); male in 2019	0.216506
General mortality rate (ageadjusted per 1 000 pop); female in 2019	Proportion women	0.218114
Unemployment rate (%); male in 2019	Homicide mortality rate (age-adjusted per 100 000 pop); female in 2019	0.219395
Deaths from communicable diseases (%); male in 2019	Proportion women	0.222108
External causes mortality rate (ageadjusted per 100 000 pop); male in 2019	Stomach cancer mortality rate (ageadjusted per 100 000 pop); male in 2019	0.223323
Prevalence of moderate or severe food insecurity in the population (%) in 2019	Ischemic heart diseases mortality rate (ageadjusted per 100 000 pop); male in 2019	0.224337
Diabetes mellitus mortality rate (ageadjusted per 100 000 pop); female in 2019	Suicide mortality rate (ageadjusted per 100 000 pop); female IN 2019	0.224396
Unemployment rate (%); female in 2019	Respiratory diseases mortality rate (ageadjusted per 100 000 pop); female in 2019	0.22872
Median age (years) in 2019	Urban Population (%) in 2019	0.232051
Suicide mortality rate (ageadjusted per 100 000 pop); female IN 2019	Current health expenditure (CHE) as percentage of gross domestic product (GDP) (%) in 2019 WHO GHO	0.232077
Diabetes mellitus mortality rate (ageadjusted per 100 000 pop); male in 2019	Stomach cancer mortality rate (ageadjusted per 100 000 pop); male in 2019	0.232615
Urban Population (%) in 2019	Prevalence of raised blood pressure in adults (%)	0.233589
Diabetes mellitus mortality rate (ageadjusted per 100 000 pop) in 2019	Inflation (%)	0.233682
Inequalityadjusted HDI 2019	Prevalence of insufficient physical activity in adults (%); female in 2019	0.233729
Unemployment rate (%); male in 2019	Respiratory diseases mortality rate (ageadjusted per 100 000 pop); female in 2019	0.234154
Respiratory diseases mortality rate (ageadjusted per 100 000 pop); female in 2019	Adolescent mortality rate (per 1 000 age specific cohort) 1519 female WHO GHO	0.234828
Infant mortality rate (1 000 lb) in 2019	Unemployment rate (%); male in 2019	0.236904
Stroke diseases mortality rate (ageadjusted per 100 000 pop); male in 2019	Respiratory diseases mortality rate (ageadjusted per 100 000 pop); female in 2019	0.237869
General mortality rate (ageadjusted per 1 000 pop); female in 2019	Homicide mortality rate (age-adjusted per 100 000 pop); female in 2019	0.23969
Respiratory diseases mortality rate (ageadjusted per 100 000 pop); male in 2019	Preterm birth rate (per 100 live births) IN 2019 who gho	0.239786
Deaths from communicable diseases (%); female in 2019	Preterm birth rate (per 100 live births) IN 2019 who gho	0.240171
Ischemic heart diseases mortality rate (ageadjusted per 100 000 pop); female in 2019	Outofpocket expenditure as % of current health expenditure in 2019	0.241172
Proportion women	Adolescent fertility rate (births per 1 000 women aged 1519 years) in 2019	0.241895
Diabetes mellitus mortality rate (ageadjusted per 100 000 pop); male in 2019	Suicide mortality rate (ageadjusted per 100 000 pop); female IN 2019	0.242605
Proportion women	Unemployment rate (%); male in 2019	0.244214
Diabetes mellitus mortality rate (ageadjusted per 100 000 pop); male in 2019	Stomach cancer mortality rate (ageadjusted per 100 000 pop); female in 2019	0.245147
Deaths from communicable diseases (%); male in 2019	Outofpocket expenditure as % of current health expenditure in 2019	0.246916
Diabetes mellitus mortality rate (ageadjusted per 100 000 pop) in 2019	Suicide mortality rate (ageadjusted per 100 000 pop); female IN 2019	0.24744
Prevalence of raised blood pressure in adults (%); male in 2019	Prevalence of overweight and obesity in adults (%); female in 2019	0.250493
Diabetes mellitus mortality rate (ageadjusted per 100 000 pop); male in 2019	Unemployment rate (%); male in 2019	0.252496
Infant mortality rate (1 000 lb) in 2019	Respiratory diseases mortality rate (ageadjusted per 100 000 pop); male in 2019	0.252514
Adolescent fertility rate (births per 1 000 women aged 1519 years) in 2019	Prevalence of insufficient physical activity in adults (%); female in 2019	0.253201
Deaths from noncommunicable diseases (%); female in 2019	Prevalence of raised blood pressure in adults (%)	0.253363
Proportion women	Stroke diseases mortality rate (ageadjusted per 100 000 pop); female in 2019	0.253467
Diabetes mellitus mortality rate (ageadjusted per 100 000 pop) in 2019	Respiratory diseases mortality rate (ageadjusted per 100 000 pop); male in 2019	0.256728
Deaths from communicable diseases (%); male in 2019	Diabetes mellitus mortality rate (ageadjusted per 100 000 pop); male in 2019	0.257743
Deaths from communicable diseases (%); female in 2019	Diabetes mellitus mortality rate (ageadjusted per 100 000 pop); male in 2019	0.263626
Diabetes mellitus mortality rate (ageadjusted per 100 000 pop); male in 2019	Ischemic heart diseases mortality rate (ageadjusted per 100 000 pop); female in 2019	0.263924
Unemployment rate (%); male in 2019	Adolescent mortality rate (per 1 000 age specific cohort) 1519 female WHO GHO	0.263948
Cirrhosis mortality rate (ageadjusted per 100 000 pop); male in 2019	Stomach cancer mortality rate (ageadjusted per 100 000 pop); male in 2019	0.264351
Adolescent fertility rate (births per 1 000 women aged 1519 years) in 2019	Stomach cancer mortality rate (ageadjusted per 100 000 pop); male in 2019	0.264625
Prevalence of overweight and obesity in adults (%); female in 2019	Homicide mortality rate (age-adjusted per 100 000 pop); female in 2019	0.2647
Unemployment rate (%); female in 2019	Inflation (%)	0.265435
Deaths from communicable diseases (%); female in 2019	Suicide mortality rate (ageadjusted per 100 000 pop); female IN 2019	0.265869
Stroke diseases mortality rate (ageadjusted per 100 000 pop); female in 2019	Homicide mortality rate (age-adjusted per 100 000 pop); female in 2019	0.267427
Prevalence of raised blood pressure in adults (%); male in 2019	Cirrhosis mortality rate (ageadjusted per 100 000 pop); female in 2019	0.269566
Maternal mortality ratio (100 000 lb) in 2019	Unemployment rate (%); male in 2019	0.269821
Maternal mortality ratio (100 000 lb) in 2019	Inflation (%)	0.271193
Outofpocket expenditure as % of current health expenditure in 2019	Preterm birth rate (per 100 live births) IN 2019 who gho	0.271727
Deaths from noncommunicable diseases (%); female in 2019	Prevalence of overweight and obesity in adults (%); female in 2019	0.273331
External causes mortality rate (ageadjusted per 100 000 pop); male in 2019	Respiratory diseases mortality rate (ageadjusted per 100 000 pop); male in 2019	0.274799
HDI 2019	Urban Population (%) in 2019	0.274839
External causes mortality rate (ageadjusted per 100 000 pop); female in 2019	Diabetes mellitus mortality rate (ageadjusted per 100 000 pop); male in 2019	0.275605
Prevalence of insufficient physical activity in adults (%); female in 2019	Current health expenditure (CHE) as percentage of gross domestic product (GDP) (%) in 2019 WHO GHO	0.27689
Diabetes mellitus mortality rate (ageadjusted per 100 000 pop) in 2019	Cirrhosis mortality rate (ageadjusted per 100 000 pop); female in 2019	0.279183
General mortality rate (ageadjusted per 1 000 pop); male in 2019	Respiratory diseases mortality rate (ageadjusted per 100 000 pop); female in 2019	0.279691
Respiratory diseases mortality rate (ageadjusted per 100 000 pop); female in 2019	Current health expenditure (CHE) as percentage of gross domestic product (GDP) (%) in 2019 WHO GHO	0.280952
Unemployment rate (%); male in 2019	Ischemic heart diseases mortality rate (ageadjusted per 100 000 pop); female in 2019	0.281276
Unemployment rate (%); female in 2019	Homicide mortality rate (age-adjusted per 100 000 pop); female in 2019	0.282378
Maternal mortality ratio (100 000 lb) in 2019	Respiratory diseases mortality rate (ageadjusted per 100 000 pop); male in 2019	0.284765
Maternal mortality ratio (100 000 lb) in 2019	Preterm birth rate (per 100 live births) IN 2019 who gho	0.285901
HDI 2019	Prevalence of overweight and obesity in adults (%); female in 2019	0.286408
Urban Population (%) in 2019	Prevalence of insufficient physical activity in adults (%); female in 2019	0.287315
General mortality rate (ageadjusted per 1 000 pop); male in 2019	Proportion women	0.289537
Stomach cancer mortality rate (ageadjusted per 100 000 pop); female in 2019	Outofpocket expenditure as % of current health expenditure in 2019	0.28979
Stroke diseases mortality rate (ageadjusted per 100 000 pop); female in 2019	Outofpocket expenditure as % of current health expenditure in 2019	0.292895
Proprotion men	Prevalence of moderate or severe food insecurity in the population (%) in 2019	0.293587
Urban Population (%) in 2019	UHC index in 2019 WHO GHO	0.294869
Prevalence of moderate or severe food insecurity in the population (%) in 2019	Outofpocket expenditure as % of current health expenditure in 2019	0.297643
Diabetes mellitus mortality rate (ageadjusted per 100 000 pop); male in 2019	Homicide mortality rate (age-adjusted per 100 000 pop); female in 2019	0.298753
Prevalence of moderate or severe food insecurity in the population (%) in 2019	Preterm birth rate (per 100 live births) IN 2019 who gho	0.299948
Respiratory diseases mortality rate (ageadjusted per 100 000 pop); female in 2019	Stomach cancer mortality rate (ageadjusted per 100 000 pop); female in 2019	0.300626
Prevalence of overweight and obesity in adults (%); male in 2019	Prevalence of insufficient physical activity in adults (%); male in 2019	0.301209
Ischemic heart diseases mortality rate (ageadjusted per 100 000 pop); female in 2019	Stomach cancer mortality rate (ageadjusted per 100 000 pop); male in 2019	0.301251
Proportion women	Stroke diseases mortality rate (ageadjusted per 100 000 pop); male in 2019	0.301484
Deaths from communicable diseases (%); male in 2019	Preterm birth rate (per 100 live births) IN 2019 who gho	0.301637
Diabetes mellitus mortality rate (ageadjusted per 100 000 pop); male in 2019	Cirrhosis mortality rate (ageadjusted per 100 000 pop); male in 2019	0.30288
Deaths from noncommunicable diseases (%); male in 2019	Prevalence of insufficient physical activity in adults (%); male in 2019	0.304506
Median age (years) in 2019	Prevalence of insufficient physical activity in adults (%); female in 2019	0.304572
Ischemic heart diseases mortality rate (ageadjusted per 100 000 pop); male in 2019	Stomach cancer mortality rate (ageadjusted per 100 000 pop); female in 2019	0.30663
External causes mortality rate (ageadjusted per 100 000 pop); female in 2019	Stomach cancer mortality rate (ageadjusted per 100 000 pop); male in 2019	0.307885
Prevalence of raised blood pressure in adults (%); male in 2019	Cirrhosis mortality rate (ageadjusted per 100 000 pop); male in 2019	0.307992
Respiratory diseases mortality rate (ageadjusted per 100 000 pop); female in 2019	Cirrhosis mortality rate (ageadjusted per 100 000 pop); male in 2019	0.310667
Stroke diseases mortality rate (ageadjusted per 100 000 pop); male in 2019	Outofpocket expenditure as % of current health expenditure in 2019	0.312567
Stomach cancer mortality rate (ageadjusted per 100 000 pop); male in 2019	Homicide mortality rate (age-adjusted per 100 000 pop); female in 2019	0.316585
Prevalence of moderate or severe food insecurity in the population (%) in 2019	Unemployment rate (%); male in 2019	0.316963
Inflation (%)	Suicide mortality rate (ageadjusted per 100 000 pop); female IN 2019	0.317633
Maternal mortality ratio (100 000 lb) in 2019	Cirrhosis mortality rate (ageadjusted per 100 000 pop); female in 2019	0.317665
Respiratory diseases mortality rate (ageadjusted per 100 000 pop); female in 2019	Cirrhosis mortality rate (ageadjusted per 100 000 pop); female in 2019	0.318635
Deaths from communicable diseases (%); male in 2019	Homicide mortality rate (age-adjusted per 100 000 pop); female in 2019	0.319209
Adolescent fertility rate (births per 1 000 women aged 1519 years) in 2019	Respiratory diseases mortality rate (ageadjusted per 100 000 pop); male in 2019	0.319814
External causes mortality rate (ageadjusted per 100 000 pop); male in 2019	Proportion women	0.319836
Adolescent fertility rate (births per 1 000 women aged 1519 years) in 2019	Homicide mortality rate (age-adjusted per 100 000 pop); female in 2019	0.321164
Prevalence of raised blood pressure in adults (%); male in 2019	Preterm birth rate (per 100 live births) IN 2019 who gho	0.321597
Diabetes mellitus mortality rate (ageadjusted per 100 000 pop); male in 2019	Adolescent fertility rate (births per 1 000 women aged 1519 years) in 2019	0.322381
Proportion women	Preterm birth rate (per 100 live births) IN 2019 who gho	0.323786
Infant mortality rate (1 000 lb) in 2019	Suicide mortality rate (ageadjusted per 100 000 pop); female IN 2019	0.32441
Prevalence of overweight and obesity in adults (%); female in 2019	UHC index in 2019 WHO GHO	0.324774
Proprotion men	Homicide mortality rate (age-adjusted per 100 000 pop); female in 2019	0.328028
Diabetes mellitus mortality rate (ageadjusted per 100 000 pop); female in 2019	Cirrhosis mortality rate (ageadjusted per 100 000 pop); female in 2019	0.331517
Inequalityadjusted HDI 2019	Prevalence of raised blood pressure in adults (%)	0.333781
Adolescent fertility rate (births per 1 000 women aged 1519 years) in 2019	Suicide mortality rate (ageadjusted per 100 000 pop); female IN 2019	0.333871
Deaths from communicable diseases (%); male in 2019	Suicide mortality rate (ageadjusted per 100 000 pop); female IN 2019	0.334348
Diabetes mellitus mortality rate (ageadjusted per 100 000 pop); male in 2019	Prevalence of moderate or severe food insecurity in the population (%) in 2019	0.335445
Infant mortality rate (1 000 lb) in 2019	Inflation (%)	0.336091
Diabetes mellitus mortality rate (ageadjusted per 100 000 pop); male in 2019	Adolescent mortality rate (per 1 000 age specific cohort) 1519 female WHO GHO	0.337597
Inflation (%)	Preterm birth rate (per 100 live births) IN 2019 who gho	0.338215
General mortality rate (ageadjusted per 1 000 pop); male in 2019	Stomach cancer mortality rate (ageadjusted per 100 000 pop); male in 2019	0.339183
Stomach cancer mortality rate (ageadjusted per 100 000 pop); male in 2019	Outofpocket expenditure as % of current health expenditure in 2019	0.34035
External causes mortality rate (ageadjusted per 100 000 pop); female in 2019	Prevalence of raised blood pressure in adults (%); male in 2019	0.344253
Maternal mortality ratio (100 000 lb) in 2019	Ischemic heart diseases mortality rate (ageadjusted per 100 000 pop); male in 2019	0.348083
Prevalence of raised blood pressure in adults (%); male in 2019	Ischemic heart diseases mortality rate (ageadjusted per 100 000 pop); male in 2019	0.348913
Infant mortality rate (1 000 lb) in 2019	Stomach cancer mortality rate (ageadjusted per 100 000 pop); male in 2019	0.350101
Prevalence of insufficient physical activity in adults (%); male in 2019	UHC index in 2019 WHO GHO	0.350285
Diabetes mellitus mortality rate (ageadjusted per 100 000 pop); male in 2019	Ischemic heart diseases mortality rate (ageadjusted per 100 000 pop); male in 2019	0.353346
General mortality rate (ageadjusted per 1 000 pop); female in 2019	Outofpocket expenditure as % of current health expenditure in 2019	0.353403
Proprotion men	Prevalence of overweight and obesity in adults (%); female in 2019	0.355045
Proportion women	Infant mortality rate (1 000 lb) in 2019	0.356544
Prevalence of raised blood pressure in adults (%); male in 2019	Adolescent mortality rate (per 1 000 age specific cohort) 1519 female WHO GHO	0.358913
Proportion women	Prevalence of overweight and obesity in adults (%); female in 2019	0.363602
Prevalence of moderate or severe food insecurity in the population (%) in 2019	Cirrhosis mortality rate (ageadjusted per 100 000 pop); male in 2019	0.363791
Unemployment rate (%); male in 2019	Stroke diseases mortality rate (ageadjusted per 100 000 pop); male in 2019	0.364451
Unemployment rate (%); female in 2019	Ischemic heart diseases mortality rate (ageadjusted per 100 000 pop); male in 2019	0.364515
Deaths from communicable diseases (%); female in 2019	Outofpocket expenditure as % of current health expenditure in 2019	0.365944
External causes mortality rate (ageadjusted per 100 000 pop); female in 2019	Respiratory diseases mortality rate (ageadjusted per 100 000 pop); female in 2019	0.367081
Unemployment rate (%); male in 2019	Stomach cancer mortality rate (ageadjusted per 100 000 pop); female in 2019	0.367268
Cirrhosis mortality rate (ageadjusted per 100 000 pop); female in 2019	Stomach cancer mortality rate (ageadjusted per 100 000 pop); male in 2019	0.367726
Prevalence of raised blood pressure in adults (%); male in 2019	Ischemic heart diseases mortality rate (ageadjusted per 100 000 pop); female in 2019	0.367822
Urban Population (%) in 2019	Prevalence of insufficient physical activity in adults (%); male in 2019	0.371136
General mortality rate (ageadjusted per 1 000 pop); male in 2019	Outofpocket expenditure as % of current health expenditure in 2019	0.372093
Prevalence of raised blood pressure in adults (%); male in 2019	Unemployment rate (%); female in 2019	0.373238
Deaths from communicable diseases (%); female in 2019	Unemployment rate (%); male in 2019	0.376609
Maternal mortality ratio (100 000 lb) in 2019	Cirrhosis mortality rate (ageadjusted per 100 000 pop); male in 2019	0.377566
Deaths from communicable diseases (%); male in 2019	Unemployment rate (%); male in 2019	0.378132
Stroke diseases mortality rate (ageadjusted per 100 000 pop); male in 2019	Stomach cancer mortality rate (ageadjusted per 100 000 pop); male in 2019	0.378246
Prevalence of overweight and obesity in adults (%); male in 2019	Low birth weight prevalence (%) IN 2019 who gho	0.37829
Maternal mortality ratio (100 000 lb) in 2019	Stomach cancer mortality rate (ageadjusted per 100 000 pop); male in 2019	0.378843
Unemployment rate (%); female in 2019	Preterm birth rate (per 100 live births) IN 2019 who gho	0.379077
Deaths from communicable diseases (%); female in 2019	Prevalence of raised blood pressure in adults (%); male in 2019	0.380564
Diabetes mellitus mortality rate (ageadjusted per 100 000 pop) in 2019	Cirrhosis mortality rate (ageadjusted per 100 000 pop); male in 2019	0.382107
Adolescent fertility rate (births per 1 000 women aged 1519 years) in 2019	Prevalence of moderate or severe food insecurity in the population (%) in 2019	0.38227
Deaths from communicable diseases (%); male in 2019	Prevalence of raised blood pressure in adults (%); male in 2019	0.385099
Urban Population (%) in 2019	Prevalence of overweight and obesity in adults (%); male in 2019	0.385664
General mortality rate (ageadjusted per 1 000 pop); male in 2019	Unemployment rate (%); male in 2019	0.389185
Prevalence of raised blood pressure in adults (%); male in 2019	Homicide mortality rate (age-adjusted per 100 000 pop); female in 2019	0.389213
Diabetes mellitus mortality rate (ageadjusted per 100 000 pop) in 2019	Unemployment rate (%); male in 2019	0.389705
Diabetes mellitus mortality rate (ageadjusted per 100 000 pop); male in 2019	Maternal mortality ratio (100 000 lb) in 2019	0.392796
Unemployment rate (%); male in 2019	Stroke diseases mortality rate (ageadjusted per 100 000 pop); female in 2019	0.393191
External causes mortality rate (ageadjusted per 100 000 pop); female in 2019	Homicide mortality rate (age-adjusted per 100 000 pop); female in 2019	0.394949
Inflation (%)	Ischemic heart diseases mortality rate (ageadjusted per 100 000 pop); male in 2019	0.398446
External causes mortality rate (ageadjusted per 100 000 pop); male in 2019	Preterm birth rate (per 100 live births) IN 2019 who gho	0.400318
Diabetes mellitus mortality rate (ageadjusted per 100 000 pop); female in 2019	Inflation (%)	0.40108
Deaths from communicable diseases (%); female in 2019	Respiratory diseases mortality rate (ageadjusted per 100 000 pop); female in 2019	0.402569
Diabetes mellitus mortality rate (ageadjusted per 100 000 pop); female in 2019	Cirrhosis mortality rate (ageadjusted per 100 000 pop); male in 2019	0.403751
External causes mortality rate (ageadjusted per 100 000 pop); male in 2019	Suicide mortality rate (ageadjusted per 100 000 pop); female IN 2019	0.406024
Median age (years) in 2019	Prevalence of insufficient physical activity in adults (%); male in 2019	0.406348
Diabetes mellitus mortality rate (ageadjusted per 100 000 pop); female in 2019	Ischemic heart diseases mortality rate (ageadjusted per 100 000 pop); male in 2019	0.406409
Ischemic heart diseases mortality rate (ageadjusted per 100 000 pop); female in 2019	Preterm birth rate (per 100 live births) IN 2019 who gho	0.407238
Deaths from noncommunicable diseases (%); male in 2019	Prevalence of overweight and obesity in adults (%); male in 2019	0.408028
Diabetes mellitus mortality rate (ageadjusted per 100 000 pop) in 2019	Ischemic heart diseases mortality rate (ageadjusted per 100 000 pop); male in 2019	0.408212
Adolescent fertility rate (births per 1 000 women aged 1519 years) in 2019	Unemployment rate (%); female in 2019	0.410038
Diabetes mellitus mortality rate (ageadjusted per 100 000 pop); male in 2019	General mortality rate (ageadjusted per 1 000 pop); female in 2019	0.410226
Respiratory diseases mortality rate (ageadjusted per 100 000 pop); male in 2019	Adolescent mortality rate (per 1 000 age specific cohort) 1519 female WHO GHO	0.411623
Stomach cancer mortality rate (ageadjusted per 100 000 pop); male in 2019	Adolescent mortality rate (per 1 000 age specific cohort) 1519 female WHO GHO	0.412659
Prevalence of raised blood pressure in adults (%); male in 2019	General mortality rate (ageadjusted per 1 000 pop); female in 2019	0.413857
Diabetes mellitus mortality rate (ageadjusted per 100 000 pop); female in 2019	Respiratory diseases mortality rate (ageadjusted per 100 000 pop); male in 2019	0.414095
Ischemic heart diseases mortality rate (ageadjusted per 100 000 pop); male in 2019	Respiratory diseases mortality rate (ageadjusted per 100 000 pop); female in 2019	0.416839
Prevalence of raised blood pressure in adults (%); male in 2019	Stroke diseases mortality rate (ageadjusted per 100 000 pop); female in 2019	0.422666
Suicide mortality rate (ageadjusted per 100 000 pop); female IN 2019	Adolescent mortality rate (per 1 000 age specific cohort) 1519 female WHO GHO	0.422675
Proportion women	Stomach cancer mortality rate (ageadjusted per 100 000 pop); female in 2019	0.423297
External causes mortality rate (ageadjusted per 100 000 pop); male in 2019	Stomach cancer mortality rate (ageadjusted per 100 000 pop); female in 2019	0.423793
Proprotion men	Preterm birth rate (per 100 live births) IN 2019 who gho	0.42706
Diabetes mellitus mortality rate (ageadjusted per 100 000 pop); male in 2019	Stroke diseases mortality rate (ageadjusted per 100 000 pop); female in 2019	0.428498
Proportion women	Unemployment rate (%); female in 2019	0.429474
Adolescent mortality rate (per 1 000 age specific cohort) 1519 female WHO GHO	Homicide mortality rate (age-adjusted per 100 000 pop); female in 2019	0.429578
Prevalence of moderate or severe food insecurity in the population (%) in 2019	Ischemic heart diseases mortality rate (ageadjusted per 100 000 pop); female in 2019	0.430446
Unemployment rate (%); female in 2019	Outofpocket expenditure as % of current health expenditure in 2019	0.433822
Diabetes mellitus mortality rate (ageadjusted per 100 000 pop) in 2019	Adolescent fertility rate (births per 1 000 women aged 1519 years) in 2019	0.434201
Prevalence of raised blood pressure in adults (%); male in 2019	Stomach cancer mortality rate (ageadjusted per 100 000 pop); male in 2019	0.43543
Cirrhosis mortality rate (ageadjusted per 100 000 pop); male in 2019	Stomach cancer mortality rate (ageadjusted per 100 000 pop); female in 2019	0.436899
Prevalence of insufficient physical activity in adults (%); male in 2019	Current health expenditure (CHE) as percentage of gross domestic product (GDP) (%) in 2019 WHO GHO	0.437803
External causes mortality rate (ageadjusted per 100 000 pop); female in 2019	Unemployment rate (%); female in 2019	0.439609
Prevalence of raised blood pressure in adults (%); male in 2019	Outofpocket expenditure as % of current health expenditure in 2019	0.440346
Unemployment rate (%); male in 2019	Respiratory diseases mortality rate (ageadjusted per 100 000 pop); male in 2019	0.441446
Adolescent fertility rate (births per 1 000 women aged 1519 years) in 2019	Adolescent mortality rate (per 1 000 age specific cohort) 1519 female WHO GHO	0.441876
Stomach cancer mortality rate (ageadjusted per 100 000 pop); female in 2019	Homicide mortality rate (age-adjusted per 100 000 pop); female in 2019	0.442565
Ischemic heart diseases mortality rate (ageadjusted per 100 000 pop); male in 2019	Respiratory diseases mortality rate (ageadjusted per 100 000 pop); male in 2019	0.443135
Respiratory diseases mortality rate (ageadjusted per 100 000 pop); male in 2019	Cirrhosis mortality rate (ageadjusted per 100 000 pop); female in 2019	0.443953
Respiratory diseases mortality rate (ageadjusted per 100 000 pop); male in 2019	Stomach cancer mortality rate (ageadjusted per 100 000 pop); male in 2019	0.445731
Diabetes mellitus mortality rate (ageadjusted per 100 000 pop) in 2019	Homicide mortality rate (age-adjusted per 100 000 pop); female in 2019	0.445761
Cirrhosis mortality rate (ageadjusted per 100 000 pop); female in 2019	Preterm birth rate (per 100 live births) IN 2019 who gho	0.447516
General mortality rate (ageadjusted per 1 000 pop); female in 2019	Unemployment rate (%); male in 2019	0.448165
External causes mortality rate (ageadjusted per 100 000 pop); female in 2019	Diabetes mellitus mortality rate (ageadjusted per 100 000 pop) in 2019	0.450099
Diabetes mellitus mortality rate (ageadjusted per 100 000 pop) in 2019	Ischemic heart diseases mortality rate (ageadjusted per 100 000 pop); female in 2019	0.450539
Deaths from communicable diseases (%); male in 2019	Respiratory diseases mortality rate (ageadjusted per 100 000 pop); female in 2019	0.451129
General mortality rate (ageadjusted per 1 000 pop); male in 2019	Prevalence of moderate or severe food insecurity in the population (%) in 2019	0.45331
Stomach cancer mortality rate (ageadjusted per 100 000 pop); female in 2019	Adolescent mortality rate (per 1 000 age specific cohort) 1519 female WHO GHO	0.455109
Stroke diseases mortality rate (ageadjusted per 100 000 pop); female in 2019	Respiratory diseases mortality rate (ageadjusted per 100 000 pop); female in 2019	0.456101
Infant mortality rate (1 000 lb) in 2019	Preterm birth rate (per 100 live births) IN 2019 who gho	0.456806
Diabetes mellitus mortality rate (ageadjusted per 100 000 pop); male in 2019	Unemployment rate (%); female in 2019	0.457825
Unemployment rate (%); male in 2019	Stomach cancer mortality rate (ageadjusted per 100 000 pop); male in 2019	0.459132
Diabetes mellitus mortality rate (ageadjusted per 100 000 pop); female in 2019	Unemployment rate (%); male in 2019	0.459821
Prevalence of moderate or severe food insecurity in the population (%) in 2019	Stroke diseases mortality rate (ageadjusted per 100 000 pop); male in 2019	0.460015
Unemployment rate (%); male in 2019	Outofpocket expenditure as % of current health expenditure in 2019	0.46023
Unemployment rate (%); female in 2019	Cirrhosis mortality rate (ageadjusted per 100 000 pop); female in 2019	0.46074
HDI 2019	Prevalence of raised blood pressure in adults (%)	0.463335
General mortality rate (ageadjusted per 1 000 pop); male in 2019	Inflation (%)	0.463962
HDI 2019	Low birth weight prevalence (%) IN 2019 who gho	0.465672
Unemployment rate (%); female in 2019	Cirrhosis mortality rate (ageadjusted per 100 000 pop); male in 2019	0.467854
Prevalence of raised blood pressure in adults (%); male in 2019	Stomach cancer mortality rate (ageadjusted per 100 000 pop); female in 2019	0.469866
Diabetes mellitus mortality rate (ageadjusted per 100 000 pop) in 2019	Stomach cancer mortality rate (ageadjusted per 100 000 pop); male in 2019	0.470528
Maternal mortality ratio (100 000 lb) in 2019	Ischemic heart diseases mortality rate (ageadjusted per 100 000 pop); female in 2019	0.471484
Life expectancy at birth (years); female in 2019	Prevalence of insufficient physical activity in adults (%); male in 2019	0.473394
Inflation (%)	Cirrhosis mortality rate (ageadjusted per 100 000 pop); male in 2019	0.473958
Suicide mortality rate (ageadjusted per 100 000 pop); female IN 2019	Respiratory diseases mortality rate (ageadjusted per 100 000 pop); female in 2019	0.475335
Diabetes mellitus mortality rate (ageadjusted per 100 000 pop); male in 2019	Infant mortality rate (1 000 lb) in 2019	0.475589
External causes mortality rate (ageadjusted per 100 000 pop); male in 2019	Diabetes mellitus mortality rate (ageadjusted per 100 000 pop); male in 2019	0.476043
Suicide mortality rate (ageadjusted per 100 000 pop); female IN 2019	Cirrhosis mortality rate (ageadjusted per 100 000 pop); female in 2019	0.477133
Adolescent fertility rate (births per 1 000 women aged 1519 years) in 2019	Stomach cancer mortality rate (ageadjusted per 100 000 pop); female in 2019	0.478295
Diabetes mellitus mortality rate (ageadjusted per 100 000 pop) in 2019	Adolescent mortality rate (per 1 000 age specific cohort) 1519 female WHO GHO	0.48055
Deaths from noncommunicable diseases (%); female in 2019	Low birth weight prevalence (%) IN 2019 who gho	0.480598
Diabetes mellitus mortality rate (ageadjusted per 100 000 pop); female in 2019	Adolescent fertility rate (births per 1 000 women aged 1519 years) in 2019	0.482194
Prevalence of raised blood pressure in adults (%); male in 2019	Adolescent fertility rate (births per 1 000 women aged 1519 years) in 2019	0.48427
Inflation (%)	Stomach cancer mortality rate (ageadjusted per 100 000 pop); male in 2019	0.484824
Cirrhosis mortality rate (ageadjusted per 100 000 pop); female in 2019	Stomach cancer mortality rate (ageadjusted per 100 000 pop); female in 2019	0.48641
Prevalence of overweight and obesity in adults (%); male in 2019	Prevalence of raised blood pressure in adults (%)	0.487211
Respiratory diseases mortality rate (ageadjusted per 100 000 pop); male in 2019	Cirrhosis mortality rate (ageadjusted per 100 000 pop); male in 2019	0.487333
External causes mortality rate (ageadjusted per 100 000 pop); female in 2019	Preterm birth rate (per 100 live births) IN 2019 who gho	0.488711
Proportion women	Stomach cancer mortality rate (ageadjusted per 100 000 pop); male in 2019	0.488936
Inequalityadjusted HDI 2019	Prevalence of insufficient physical activity in adults (%); male in 2019	0.489184
Cirrhosis mortality rate (ageadjusted per 100 000 pop); male in 2019	Preterm birth rate (per 100 live births) IN 2019 who gho	0.495444
External causes mortality rate (ageadjusted per 100 000 pop); male in 2019	Homicide mortality rate (age-adjusted per 100 000 pop); female in 2019	0.496077
Proportion women	Outofpocket expenditure as % of current health expenditure in 2019	0.496497
External causes mortality rate (ageadjusted per 100 000 pop); male in 2019	Prevalence of raised blood pressure in adults (%); male in 2019	0.49876
General mortality rate (ageadjusted per 1 000 pop); female in 2019	Suicide mortality rate (ageadjusted per 100 000 pop); female IN 2019	0.499919
Deaths from communicable diseases (%); female in 2019	Diabetes mellitus mortality rate (ageadjusted per 100 000 pop) in 2019	0.502255
Unemployment rate (%); female in 2019	Ischemic heart diseases mortality rate (ageadjusted per 100 000 pop); female in 2019	0.503596
Maternal mortality ratio (100 000 lb) in 2019	Unemployment rate (%); female in 2019	0.504443
Inflation (%)	Stroke diseases mortality rate (ageadjusted per 100 000 pop); male in 2019	0.504683
Proportion women	Maternal mortality ratio (100 000 lb) in 2019	0.505347
Unemployment rate (%); female in 2019	Adolescent mortality rate (per 1 000 age specific cohort) 1519 female WHO GHO	0.505607
Median age (years) in 2019	Prevalence of overweight and obesity in adults (%); male in 2019	0.506177
General mortality rate (ageadjusted per 1 000 pop); female in 2019	Stomach cancer mortality rate (ageadjusted per 100 000 pop); male in 2019	0.506524
General mortality rate (ageadjusted per 1 000 pop); female in 2019	Respiratory diseases mortality rate (ageadjusted per 100 000 pop); female in 2019	0.507242
Maternal mortality ratio (100 000 lb) in 2019	Adolescent mortality rate (per 1 000 age specific cohort) 1519 female WHO GHO	0.510459
External causes mortality rate (ageadjusted per 100 000 pop); male in 2019	Unemployment rate (%); female in 2019	0.511255
External causes mortality rate (ageadjusted per 100 000 pop); female in 2019	Prevalence of moderate or severe food insecurity in the population (%) in 2019	0.51355
Proportion women	Prevalence of moderate or severe food insecurity in the population (%) in 2019	0.513582
Inflation (%)	Respiratory diseases mortality rate (ageadjusted per 100 000 pop); male in 2019	0.515849
External causes mortality rate (ageadjusted per 100 000 pop); male in 2019	Prevalence of moderate or severe food insecurity in the population (%) in 2019	0.517163
Stroke diseases mortality rate (ageadjusted per 100 000 pop); male in 2019	Respiratory diseases mortality rate (ageadjusted per 100 000 pop); male in 2019	0.518842
Deaths from noncommunicable diseases (%); female in 2019	Current health expenditure (CHE) as percentage of gross domestic product (GDP) (%) in 2019 WHO GHO	0.518845
Adolescent fertility rate (births per 1 000 women aged 1519 years) in 2019	Cirrhosis mortality rate (ageadjusted per 100 000 pop); female in 2019	0.519781
Stroke diseases mortality rate (ageadjusted per 100 000 pop); female in 2019	Preterm birth rate (per 100 live births) IN 2019 who gho	0.522187
Deaths from noncommunicable diseases (%); female in 2019	Prevalence of overweight and obesity in adults (%); male in 2019	0.522762
Prevalence of raised blood pressure in adults (%); male in 2019	General mortality rate (ageadjusted per 1 000 pop); male in 2019	0.524653
Prevalence of raised blood pressure in adults (%); male in 2019	Stroke diseases mortality rate (ageadjusted per 100 000 pop); male in 2019	0.526246
Diabetes mellitus mortality rate (ageadjusted per 100 000 pop); female in 2019	Homicide mortality rate (age-adjusted per 100 000 pop); female in 2019	0.526528
Suicide mortality rate (ageadjusted per 100 000 pop); female IN 2019	Preterm birth rate (per 100 live births) IN 2019 who gho	0.527196
Diabetes mellitus mortality rate (ageadjusted per 100 000 pop); female in 2019	Outofpocket expenditure as % of current health expenditure in 2019	0.527484
Suicide mortality rate (ageadjusted per 100 000 pop); female IN 2019	Stroke diseases mortality rate (ageadjusted per 100 000 pop); female in 2019	0.529374
Stroke diseases mortality rate (ageadjusted per 100 000 pop); female in 2019	Stomach cancer mortality rate (ageadjusted per 100 000 pop); male in 2019	0.530493
General mortality rate (ageadjusted per 1 000 pop); female in 2019	Preterm birth rate (per 100 live births) IN 2019 who gho	0.531013
Prevalence of moderate or severe food insecurity in the population (%) in 2019	Cirrhosis mortality rate (ageadjusted per 100 000 pop); female in 2019	0.531676
Prevalence of raised blood pressure in adults (%); male in 2019	Maternal mortality ratio (100 000 lb) in 2019	0.533449
General mortality rate (ageadjusted per 1 000 pop); male in 2019	Stomach cancer mortality rate (ageadjusted per 100 000 pop); female in 2019	0.534287
External causes mortality rate (ageadjusted per 100 000 pop); male in 2019	Diabetes mellitus mortality rate (ageadjusted per 100 000 pop); female in 2019	0.53478
External causes mortality rate (ageadjusted per 100 000 pop); male in 2019	Stroke diseases mortality rate (ageadjusted per 100 000 pop); female in 2019	0.53482
Prevalence of insufficient physical activity in adults (%); female in 2019	Low birth weight prevalence (%) IN 2019 who gho	0.535424
Prevalence of overweight and obesity in adults (%); male in 2019	Current health expenditure (CHE) as percentage of gross domestic product (GDP) (%) in 2019 WHO GHO	0.538063
Infant mortality rate (1 000 lb) in 2019	Stomach cancer mortality rate (ageadjusted per 100 000 pop); female in 2019	0.538085
External causes mortality rate (ageadjusted per 100 000 pop); male in 2019	Diabetes mellitus mortality rate (ageadjusted per 100 000 pop) in 2019	0.538411
Diabetes mellitus mortality rate (ageadjusted per 100 000 pop) in 2019	Prevalence of moderate or severe food insecurity in the population (%) in 2019	0.538419
External causes mortality rate (ageadjusted per 100 000 pop); male in 2019	Deaths from communicable diseases (%); male in 2019	0.538494
Inflation (%)	Respiratory diseases mortality rate (ageadjusted per 100 000 pop); female in 2019	0.53897
Stroke diseases mortality rate (ageadjusted per 100 000 pop); male in 2019	Stomach cancer mortality rate (ageadjusted per 100 000 pop); female in 2019	0.539295
Gross domestic product (US$ per capita), current international (PPPadjusted) in 2019	Urban Population (%) in 2019	0.53983
Ischemic heart diseases mortality rate (ageadjusted per 100 000 pop); male in 2019	Preterm birth rate (per 100 live births) IN 2019 who gho	0.540689
General mortality rate (ageadjusted per 1 000 pop); male in 2019	Respiratory diseases mortality rate (ageadjusted per 100 000 pop); male in 2019	0.540842
Deaths from communicable diseases (%); male in 2019	Diabetes mellitus mortality rate (ageadjusted per 100 000 pop) in 2019	0.541713
External causes mortality rate (ageadjusted per 100 000 pop); female in 2019	Diabetes mellitus mortality rate (ageadjusted per 100 000 pop); female in 2019	0.542782
Diabetes mellitus mortality rate (ageadjusted per 100 000 pop) in 2019	Stomach cancer mortality rate (ageadjusted per 100 000 pop); female in 2019	0.545753
Deaths from communicable diseases (%); female in 2019	Respiratory diseases mortality rate (ageadjusted per 100 000 pop); male in 2019	0.547623
Diabetes mellitus mortality rate (ageadjusted per 100 000 pop); female in 2019	Preterm birth rate (per 100 live births) IN 2019 who gho	0.548359
Diabetes mellitus mortality rate (ageadjusted per 100 000 pop); female in 2019	Adolescent mortality rate (per 1 000 age specific cohort) 1519 female WHO GHO	0.549391
Diabetes mellitus mortality rate (ageadjusted per 100 000 pop); female in 2019	Ischemic heart diseases mortality rate (ageadjusted per 100 000 pop); female in 2019	0.550212
Deaths from communicable diseases (%); female in 2019	Maternal mortality ratio (100 000 lb) in 2019	0.550566
External causes mortality rate (ageadjusted per 100 000 pop); male in 2019	General mortality rate (ageadjusted per 1 000 pop); female in 2019	0.552902
Prevalence of raised blood pressure in adults (%); male in 2019	Proprotion men	0.554997
Respiratory diseases mortality rate (ageadjusted per 100 000 pop); male in 2019	Stomach cancer mortality rate (ageadjusted per 100 000 pop); female in 2019	0.557794
Adolescent fertility rate (births per 1 000 women aged 1519 years) in 2019	Stroke diseases mortality rate (ageadjusted per 100 000 pop); female in 2019	0.557799
External causes mortality rate (ageadjusted per 100 000 pop); female in 2019	Stomach cancer mortality rate (ageadjusted per 100 000 pop); female in 2019	0.559285
Inflation (%)	Cirrhosis mortality rate (ageadjusted per 100 000 pop); female in 2019	0.559732
Maternal mortality ratio (100 000 lb) in 2019	Adolescent fertility rate (births per 1 000 women aged 1519 years) in 2019	0.560876
Suicide mortality rate (ageadjusted per 100 000 pop); female IN 2019	Ischemic heart diseases mortality rate (ageadjusted per 100 000 pop); female in 2019	0.560995
Ischemic heart diseases mortality rate (ageadjusted per 100 000 pop); male in 2019	Adolescent mortality rate (per 1 000 age specific cohort) 1519 female WHO GHO	0.562005
Suicide mortality rate (ageadjusted per 100 000 pop); female IN 2019	Respiratory diseases mortality rate (ageadjusted per 100 000 pop); male in 2019	0.562011
Infant mortality rate (1 000 lb) in 2019	Unemployment rate (%); female in 2019	0.562982
Maternal mortality ratio (100 000 lb) in 2019	Prevalence of moderate or severe food insecurity in the population (%) in 2019	0.563101
External causes mortality rate (ageadjusted per 100 000 pop); female in 2019	Respiratory diseases mortality rate (ageadjusted per 100 000 pop); male in 2019	0.563977
Unemployment rate (%); female in 2019	Respiratory diseases mortality rate (ageadjusted per 100 000 pop); male in 2019	0.566934
Prevalence of overweight and obesity in adults (%); male in 2019	Prevalence of overweight and obesity in adults (%); female in 2019	0.567373
Unemployment rate (%); female in 2019	Prevalence of moderate or severe food insecurity in the population (%) in 2019	0.567889
Proprotion men	Outofpocket expenditure as % of current health expenditure in 2019	0.568455
General mortality rate (ageadjusted per 1 000 pop); female in 2019	Adolescent fertility rate (births per 1 000 women aged 1519 years) in 2019	0.570296
Ischemic heart diseases mortality rate (ageadjusted per 100 000 pop); female in 2019	Respiratory diseases mortality rate (ageadjusted per 100 000 pop); female in 2019	0.570481
Deaths from communicable diseases (%); female in 2019	Stomach cancer mortality rate (ageadjusted per 100 000 pop); male in 2019	0.574126
Infant mortality rate (1 000 lb) in 2019	Ischemic heart diseases mortality rate (ageadjusted per 100 000 pop); female in 2019	0.574302
Gross domestic product (US$ per capita), current international (PPPadjusted) in 2019	Prevalence of raised blood pressure in adults (%)	0.574365
Deaths from communicable diseases (%); female in 2019	Infant mortality rate (1 000 lb) in 2019	0.575933
Prevalence of raised blood pressure in adults (%); male in 2019	Prevalence of moderate or severe food insecurity in the population (%) in 2019	0.577176
Urban Population (%) in 2019	Low birth weight prevalence (%) IN 2019 who gho	0.578172
Proportion women	Homicide mortality rate (age-adjusted per 100 000 pop); female in 2019	0.57927
Prevalence of raised blood pressure in adults (%); male in 2019	Infant mortality rate (1 000 lb) in 2019	0.580319
Inflation (%)	Stomach cancer mortality rate (ageadjusted per 100 000 pop); female in 2019	0.58237
Adolescent mortality rate (per 1 000 age specific cohort) 1519 female WHO GHO	Preterm birth rate (per 100 live births) IN 2019 who gho	0.583004
Infant mortality rate (1 000 lb) in 2019	Ischemic heart diseases mortality rate (ageadjusted per 100 000 pop); male in 2019	0.584585
Prevalence of moderate or severe food insecurity in the population (%) in 2019	Inflation (%)	0.585336
HDI 2019	Current health expenditure (CHE) as percentage of gross domestic product (GDP) (%) in 2019 WHO GHO	0.585474
External causes mortality rate (ageadjusted per 100 000 pop); male in 2019	Deaths from communicable diseases (%); female in 2019	0.586471
Prevalence of moderate or severe food insecurity in the population (%) in 2019	Homicide mortality rate (age-adjusted per 100 000 pop); female in 2019	0.586889
General mortality rate (ageadjusted per 1 000 pop); female in 2019	Prevalence of moderate or severe food insecurity in the population (%) in 2019	0.586956
Diabetes mellitus mortality rate (ageadjusted per 100 000 pop) in 2019	Infant mortality rate (1 000 lb) in 2019	0.586985
Infant mortality rate (1 000 lb) in 2019	Adolescent fertility rate (births per 1 000 women aged 1519 years) in 2019	0.587725
Urban Population (%) in 2019	Current health expenditure (CHE) as percentage of gross domestic product (GDP) (%) in 2019 WHO GHO	0.588053
External causes mortality rate (ageadjusted per 100 000 pop); male in 2019	Ischemic heart diseases mortality rate (ageadjusted per 100 000 pop); female in 2019	0.58854
Diabetes mellitus mortality rate (ageadjusted per 100 000 pop); female in 2019	Proprotion men	0.588725
External causes mortality rate (ageadjusted per 100 000 pop); female in 2019	Adolescent fertility rate (births per 1 000 women aged 1519 years) in 2019	0.590172
Deaths from noncommunicable diseases (%); male in 2019	Current health expenditure (CHE) as percentage of gross domestic product (GDP) (%) in 2019 WHO GHO	0.590672
Deaths from noncommunicable diseases (%); male in 2019	Low birth weight prevalence (%) IN 2019 who gho	0.591399
Median age (years) in 2019	Current health expenditure (CHE) as percentage of gross domestic product (GDP) (%) in 2019 WHO GHO	0.591651
Prevalence of moderate or severe food insecurity in the population (%) in 2019	Stroke diseases mortality rate (ageadjusted per 100 000 pop); female in 2019	0.59346
External causes mortality rate (ageadjusted per 100 000 pop); male in 2019	Maternal mortality ratio (100 000 lb) in 2019	0.593535
General mortality rate (ageadjusted per 1 000 pop); male in 2019	Maternal mortality ratio (100 000 lb) in 2019	0.593768
Maternal mortality ratio (100 000 lb) in 2019	Stroke diseases mortality rate (ageadjusted per 100 000 pop); male in 2019	0.594317
Deaths from communicable diseases (%); female in 2019	Inflation (%)	0.59455
Infant mortality rate (1 000 lb) in 2019	Homicide mortality rate (age-adjusted per 100 000 pop); female in 2019	0.597357
Deaths from communicable diseases (%); male in 2019	Stomach cancer mortality rate (ageadjusted per 100 000 pop); male in 2019	0.597874
Ischemic heart diseases mortality rate (ageadjusted per 100 000 pop); female in 2019	Stomach cancer mortality rate (ageadjusted per 100 000 pop); female in 2019	0.598229
Deaths from communicable diseases (%); female in 2019	Prevalence of moderate or severe food insecurity in the population (%) in 2019	0.599205
External causes mortality rate (ageadjusted per 100 000 pop); female in 2019	Maternal mortality ratio (100 000 lb) in 2019	0.599239
Stroke diseases mortality rate (ageadjusted per 100 000 pop); male in 2019	Preterm birth rate (per 100 live births) IN 2019 who gho	0.600092
Ischemic heart diseases mortality rate (ageadjusted per 100 000 pop); female in 2019	Adolescent mortality rate (per 1 000 age specific cohort) 1519 female WHO GHO	0.600096
Diabetes mellitus mortality rate (ageadjusted per 100 000 pop); male in 2019	Stroke diseases mortality rate (ageadjusted per 100 000 pop); male in 2019	0.600495
Ischemic heart diseases mortality rate (ageadjusted per 100 000 pop); female in 2019	Respiratory diseases mortality rate (ageadjusted per 100 000 pop); male in 2019	0.600912
Diabetes mellitus mortality rate (ageadjusted per 100 000 pop) in 2019	Outofpocket expenditure as % of current health expenditure in 2019	0.601031
Suicide mortality rate (ageadjusted per 100 000 pop); female IN 2019	Stroke diseases mortality rate (ageadjusted per 100 000 pop); male in 2019	0.603902
Inflation (%)	Ischemic heart diseases mortality rate (ageadjusted per 100 000 pop); female in 2019	0.608272
UHC index in 2019 WHO GHO	Current health expenditure (CHE) as percentage of gross domestic product (GDP) (%) in 2019 WHO GHO	0.60843
Maternal mortality ratio (100 000 lb) in 2019	Stomach cancer mortality rate (ageadjusted per 100 000 pop); female in 2019	0.608809
Gross domestic product (US$ per capita), current international (PPPadjusted) in 2019	Low birth weight prevalence (%) IN 2019 who gho	0.609941
Diabetes mellitus mortality rate (ageadjusted per 100 000 pop); male in 2019	Outofpocket expenditure as % of current health expenditure in 2019	0.610686
Diabetes mellitus mortality rate (ageadjusted per 100 000 pop) in 2019	Maternal mortality ratio (100 000 lb) in 2019	0.61229
Deaths from communicable diseases (%); male in 2019	Ischemic heart diseases mortality rate (ageadjusted per 100 000 pop); male in 2019	0.612541
Deaths from communicable diseases (%); male in 2019	Infant mortality rate (1 000 lb) in 2019	0.612606
Deaths from communicable diseases (%); male in 2019	Respiratory diseases mortality rate (ageadjusted per 100 000 pop); male in 2019	0.613917
Diabetes mellitus mortality rate (ageadjusted per 100 000 pop); female in 2019	Stomach cancer mortality rate (ageadjusted per 100 000 pop); male in 2019	0.614586
General mortality rate (ageadjusted per 1 000 pop); male in 2019	Suicide mortality rate (ageadjusted per 100 000 pop); female IN 2019	0.614999
Maternal mortality ratio (100 000 lb) in 2019	Homicide mortality rate (age-adjusted per 100 000 pop); female in 2019	0.616175
Deaths from communicable diseases (%); male in 2019	Cirrhosis mortality rate (ageadjusted per 100 000 pop); female in 2019	0.616203
Prevalence of raised blood pressure in adults (%); male in 2019	Diabetes mellitus mortality rate (ageadjusted per 100 000 pop); female in 2019	0.61668
Diabetes mellitus mortality rate (ageadjusted per 100 000 pop); female in 2019	Infant mortality rate (1 000 lb) in 2019	0.617268
Adolescent fertility rate (births per 1 000 women aged 1519 years) in 2019	Ischemic heart diseases mortality rate (ageadjusted per 100 000 pop); male in 2019	0.620094
External causes mortality rate (ageadjusted per 100 000 pop); female in 2019	Suicide mortality rate (ageadjusted per 100 000 pop); female IN 2019	0.621862
Life expectancy at birth (years); female in 2019	Current health expenditure (CHE) as percentage of gross domestic product (GDP) (%) in 2019 WHO GHO	0.62198
Diabetes mellitus mortality rate (ageadjusted per 100 000 pop); male in 2019	General mortality rate (ageadjusted per 1 000 pop); male in 2019	0.622068
Life expectancy at birth (years); female in 2019	Low birth weight prevalence (%) IN 2019 who gho	0.6227
Prevalence of raised blood pressure in adults (%); male in 2019	Diabetes mellitus mortality rate (ageadjusted per 100 000 pop); male in 2019	0.624689
Unemployment rate (%); female in 2019	Stroke diseases mortality rate (ageadjusted per 100 000 pop); male in 2019	0.625109
General mortality rate (ageadjusted per 1 000 pop); female in 2019	Maternal mortality ratio (100 000 lb) in 2019	0.625744
Deaths from communicable diseases (%); female in 2019	Adolescent mortality rate (per 1 000 age specific cohort) 1519 female WHO GHO	0.625874
General mortality rate (ageadjusted per 1 000 pop); female in 2019	Cirrhosis mortality rate (ageadjusted per 100 000 pop); female in 2019	0.626084
Inflation (%)	Adolescent mortality rate (per 1 000 age specific cohort) 1519 female WHO GHO	0.629239
Stroke diseases mortality rate (ageadjusted per 100 000 pop); female in 2019	Cirrhosis mortality rate (ageadjusted per 100 000 pop); female in 2019	0.629532
External causes mortality rate (ageadjusted per 100 000 pop); male in 2019	Stroke diseases mortality rate (ageadjusted per 100 000 pop); male in 2019	0.630331
Inequalityadjusted HDI 2019	Urban Population (%) in 2019	0.63056
Stroke diseases mortality rate (ageadjusted per 100 000 pop); male in 2019	Cirrhosis mortality rate (ageadjusted per 100 000 pop); female in 2019	0.631121
Deaths from noncommunicable diseases (%); male in 2019	Inequalityadjusted HDI 2019	0.632401
Diabetes mellitus mortality rate (ageadjusted per 100 000 pop) in 2019	Unemployment rate (%); female in 2019	0.632829
External causes mortality rate (ageadjusted per 100 000 pop); female in 2019	Inflation (%)	0.634446
Deaths from communicable diseases (%); female in 2019	Ischemic heart diseases mortality rate (ageadjusted per 100 000 pop); male in 2019	0.634542
Deaths from communicable diseases (%); male in 2019	Unemployment rate (%); female in 2019	0.636559
UHC index in 2019 WHO GHO	Low birth weight prevalence (%) IN 2019 who gho	0.638811
Suicide mortality rate (ageadjusted per 100 000 pop); female IN 2019	Cirrhosis mortality rate (ageadjusted per 100 000 pop); male in 2019	0.639786
Unemployment rate (%); female in 2019	Stroke diseases mortality rate (ageadjusted per 100 000 pop); female in 2019	0.641096
Deaths from communicable diseases (%); female in 2019	Diabetes mellitus mortality rate (ageadjusted per 100 000 pop); female in 2019	0.641101
Adolescent fertility rate (births per 1 000 women aged 1519 years) in 2019	Ischemic heart diseases mortality rate (ageadjusted per 100 000 pop); female in 2019	0.643316
Maternal mortality ratio (100 000 lb) in 2019	Stroke diseases mortality rate (ageadjusted per 100 000 pop); female in 2019	0.643658
General mortality rate (ageadjusted per 1 000 pop); female in 2019	Infant mortality rate (1 000 lb) in 2019	0.64523
Deaths from communicable diseases (%); female in 2019	Cirrhosis mortality rate (ageadjusted per 100 000 pop); female in 2019	0.646193
Diabetes mellitus mortality rate (ageadjusted per 100 000 pop) in 2019	Preterm birth rate (per 100 live births) IN 2019 who gho	0.646366
Prevalence of raised blood pressure in adults (%); male in 2019	Proportion women	0.64646
General mortality rate (ageadjusted per 1 000 pop); female in 2019	Diabetes mellitus mortality rate (ageadjusted per 100 000 pop) in 2019	0.646695
Diabetes mellitus mortality rate (ageadjusted per 100 000 pop); female in 2019	Prevalence of moderate or severe food insecurity in the population (%) in 2019	0.65
Adolescent fertility rate (births per 1 000 women aged 1519 years) in 2019	Cirrhosis mortality rate (ageadjusted per 100 000 pop); male in 2019	0.652511
Deaths from noncommunicable diseases (%); female in 2019	Inequalityadjusted HDI 2019	0.654692
Infant mortality rate (1 000 lb) in 2019	Prevalence of moderate or severe food insecurity in the population (%) in 2019	0.654954
General mortality rate (ageadjusted per 1 000 pop); male in 2019	Unemployment rate (%); female in 2019	0.655123
Median age (years) in 2019	Gross domestic product (US$ per capita), current international (PPPadjusted) in 2019	0.655466
Prevalence of raised blood pressure in adults (%); male in 2019	Diabetes mellitus mortality rate (ageadjusted per 100 000 pop) in 2019	0.655839
Deaths from noncommunicable diseases (%); male in 2019	Gross domestic product (US$ per capita), current international (PPPadjusted) in 2019	0.657242
Deaths from communicable diseases (%); female in 2019	Unemployment rate (%); female in 2019	0.657331
Infant mortality rate (1 000 lb) in 2019	Stroke diseases mortality rate (ageadjusted per 100 000 pop); female in 2019	0.658436
Median age (years) in 2019	Low birth weight prevalence (%) IN 2019 who gho	0.659083
External causes mortality rate (ageadjusted per 100 000 pop); male in 2019	Ischemic heart diseases mortality rate (ageadjusted per 100 000 pop); male in 2019	0.659129
Diabetes mellitus mortality rate (ageadjusted per 100 000 pop) in 2019	Stroke diseases mortality rate (ageadjusted per 100 000 pop); female in 2019	0.660393
Adolescent fertility rate (births per 1 000 women aged 1519 years) in 2019	Stroke diseases mortality rate (ageadjusted per 100 000 pop); male in 2019	0.663394
Deaths from communicable diseases (%); female in 2019	Stroke diseases mortality rate (ageadjusted per 100 000 pop); male in 2019	0.664162
Stroke diseases mortality rate (ageadjusted per 100 000 pop); male in 2019	Adolescent mortality rate (per 1 000 age specific cohort) 1519 female WHO GHO	0.664325
General mortality rate (ageadjusted per 1 000 pop); male in 2019	Adolescent fertility rate (births per 1 000 women aged 1519 years) in 2019	0.664402
Deaths from communicable diseases (%); male in 2019	Prevalence of moderate or severe food insecurity in the population (%) in 2019	0.664755
Deaths from communicable diseases (%); male in 2019	Cirrhosis mortality rate (ageadjusted per 100 000 pop); male in 2019	0.666121
General mortality rate (ageadjusted per 1 000 pop); male in 2019	Preterm birth rate (per 100 live births) IN 2019 who gho	0.66719
Stroke diseases mortality rate (ageadjusted per 100 000 pop); female in 2019	Respiratory diseases mortality rate (ageadjusted per 100 000 pop); male in 2019	0.667969
Ischemic heart diseases mortality rate (ageadjusted per 100 000 pop); female in 2019	Cirrhosis mortality rate (ageadjusted per 100 000 pop); female in 2019	0.668923
General mortality rate (ageadjusted per 1 000 pop); female in 2019	Unemployment rate (%); female in 2019	0.668982
Deaths from noncommunicable diseases (%); female in 2019	Gross domestic product (US$ per capita), current international (PPPadjusted) in 2019	0.670345
General mortality rate (ageadjusted per 1 000 pop); male in 2019	Cirrhosis mortality rate (ageadjusted per 100 000 pop); female in 2019	0.676397
General mortality rate (ageadjusted per 1 000 pop); female in 2019	Respiratory diseases mortality rate (ageadjusted per 100 000 pop); male in 2019	0.677981
Deaths from communicable diseases (%); male in 2019	Adolescent fertility rate (births per 1 000 women aged 1519 years) in 2019	0.67879
External causes mortality rate (ageadjusted per 100 000 pop); male in 2019	Adolescent mortality rate (per 1 000 age specific cohort) 1519 female WHO GHO	0.679707
Inequalityadjusted HDI 2019	Low birth weight prevalence (%) IN 2019 who gho	0.681858
Infant mortality rate (1 000 lb) in 2019	Maternal mortality ratio (100 000 lb) in 2019	0.68288
Unemployment rate (%); female in 2019	Stomach cancer mortality rate (ageadjusted per 100 000 pop); female in 2019	0.686543
Prevalence of moderate or severe food insecurity in the population (%) in 2019	Stomach cancer mortality rate (ageadjusted per 100 000 pop); female in 2019	0.686705
Diabetes mellitus mortality rate (ageadjusted per 100 000 pop); male in 2019	Preterm birth rate (per 100 live births) IN 2019 who gho	0.687303
Deaths from communicable diseases (%); male in 2019	Maternal mortality ratio (100 000 lb) in 2019	0.688013
Prevalence of moderate or severe food insecurity in the population (%) in 2019	Stomach cancer mortality rate (ageadjusted per 100 000 pop); male in 2019	0.689429
External causes mortality rate (ageadjusted per 100 000 pop); female in 2019	Deaths from communicable diseases (%); female in 2019	0.68988
Stroke diseases mortality rate (ageadjusted per 100 000 pop); female in 2019	Adolescent mortality rate (per 1 000 age specific cohort) 1519 female WHO GHO	0.692557
Ischemic heart diseases mortality rate (ageadjusted per 100 000 pop); male in 2019	Cirrhosis mortality rate (ageadjusted per 100 000 pop); female in 2019	0.696272
Stroke diseases mortality rate (ageadjusted per 100 000 pop); female in 2019	Cirrhosis mortality rate (ageadjusted per 100 000 pop); male in 2019	0.697898
Inequalityadjusted HDI 2019	Current health expenditure (CHE) as percentage of gross domestic product (GDP) (%) in 2019 WHO GHO	0.698384
General mortality rate (ageadjusted per 1 000 pop); female in 2019	Adolescent mortality rate (per 1 000 age specific cohort) 1519 female WHO GHO	0.702358
Life expectancy at birth (years); female in 2019	Prevalence of overweight and obesity in adults (%); male in 2019	0.7027
Deaths from communicable diseases (%); female in 2019	Cirrhosis mortality rate (ageadjusted per 100 000 pop); male in 2019	0.704567
Suicide mortality rate (ageadjusted per 100 000 pop); female IN 2019	Ischemic heart diseases mortality rate (ageadjusted per 100 000 pop); male in 2019	0.705034
External causes mortality rate (ageadjusted per 100 000 pop); male in 2019	Adolescent fertility rate (births per 1 000 women aged 1519 years) in 2019	0.705532
Deaths from communicable diseases (%); male in 2019	Adolescent mortality rate (per 1 000 age specific cohort) 1519 female WHO GHO	0.706074
General mortality rate (ageadjusted per 1 000 pop); female in 2019	Cirrhosis mortality rate (ageadjusted per 100 000 pop); male in 2019	0.706707
Diabetes mellitus mortality rate (ageadjusted per 100 000 pop); female in 2019	Unemployment rate (%); female in 2019	0.709793
HDI 2019	Inequalityadjusted HDI 2019	0.709923
Inequalityadjusted HDI 2019	UHC index in 2019 WHO GHO	0.7119
Deaths from communicable diseases (%); male in 2019	Diabetes mellitus mortality rate (ageadjusted per 100 000 pop); female in 2019	0.713663
Cirrhosis mortality rate (ageadjusted per 100 000 pop); male in 2019	Adolescent mortality rate (per 1 000 age specific cohort) 1519 female WHO GHO	0.715146
Prevalence of moderate or severe food insecurity in the population (%) in 2019	Adolescent mortality rate (per 1 000 age specific cohort) 1519 female WHO GHO	0.71544
Diabetes mellitus mortality rate (ageadjusted per 100 000 pop) in 2019	Stroke diseases mortality rate (ageadjusted per 100 000 pop); male in 2019	0.715979
Unemployment rate (%); female in 2019	Stomach cancer mortality rate (ageadjusted per 100 000 pop); male in 2019	0.71706
Infant mortality rate (1 000 lb) in 2019	Stroke diseases mortality rate (ageadjusted per 100 000 pop); male in 2019	0.71708
General mortality rate (ageadjusted per 1 000 pop); male in 2019	Adolescent mortality rate (per 1 000 age specific cohort) 1519 female WHO GHO	0.717947
Gross domestic product (US$ per capita), current international (PPPadjusted) in 2019	UHC index in 2019 WHO GHO	0.720735
Prevalence of overweight and obesity in adults (%); male in 2019	UHC index in 2019 WHO GHO	0.722273
Cirrhosis mortality rate (ageadjusted per 100 000 pop); female in 2019	Adolescent mortality rate (per 1 000 age specific cohort) 1519 female WHO GHO	0.724056
General mortality rate (ageadjusted per 1 000 pop); female in 2019	Inflation (%)	0.726259
General mortality rate (ageadjusted per 1 000 pop); female in 2019	Stomach cancer mortality rate (ageadjusted per 100 000 pop); female in 2019	0.727895
Deaths from communicable diseases (%); female in 2019	Adolescent fertility rate (births per 1 000 women aged 1519 years) in 2019	0.728217
Diabetes mellitus mortality rate (ageadjusted per 100 000 pop); female in 2019	Maternal mortality ratio (100 000 lb) in 2019	0.728986
Deaths from noncommunicable diseases (%); male in 2019	UHC index in 2019 WHO GHO	0.729318
Deaths from communicable diseases (%); male in 2019	Inflation (%)	0.729439
Prevalence of insufficient physical activity in adults (%); male in 2019	Low birth weight prevalence (%) IN 2019 who gho	0.730401
Diabetes mellitus mortality rate (ageadjusted per 100 000 pop); female in 2019	Stomach cancer mortality rate (ageadjusted per 100 000 pop); female in 2019	0.731358
Ischemic heart diseases mortality rate (ageadjusted per 100 000 pop); male in 2019	Stroke diseases mortality rate (ageadjusted per 100 000 pop); female in 2019	0.731836
Life expectancy at birth (years); female in 2019	Gross domestic product (US$ per capita), current international (PPPadjusted) in 2019	0.732635
General mortality rate (ageadjusted per 1 000 pop); male in 2019	Diabetes mellitus mortality rate (ageadjusted per 100 000 pop) in 2019	0.733911
Diabetes mellitus mortality rate (ageadjusted per 100 000 pop); female in 2019	Stroke diseases mortality rate (ageadjusted per 100 000 pop); male in 2019	0.734823
Stroke diseases mortality rate (ageadjusted per 100 000 pop); female in 2019	Stomach cancer mortality rate (ageadjusted per 100 000 pop); female in 2019	0.736315
External causes mortality rate (ageadjusted per 100 000 pop); male in 2019	General mortality rate (ageadjusted per 1 000 pop); male in 2019	0.737854
External causes mortality rate (ageadjusted per 100 000 pop); male in 2019	Cirrhosis mortality rate (ageadjusted per 100 000 pop); female in 2019	0.73899
Inflation (%)	Stroke diseases mortality rate (ageadjusted per 100 000 pop); female in 2019	0.741396
Infant mortality rate (1 000 lb) in 2019	Adolescent mortality rate (per 1 000 age specific cohort) 1519 female WHO GHO	0.741466
Infant mortality rate (1 000 lb) in 2019	Cirrhosis mortality rate (ageadjusted per 100 000 pop); female in 2019	0.741674
Deaths from communicable diseases (%); male in 2019	Stroke diseases mortality rate (ageadjusted per 100 000 pop); male in 2019	0.744658
Gross domestic product (US$ per capita), current international (PPPadjusted) in 2019	Prevalence of overweight and obesity in adults (%); male in 2019	0.74703
Diabetes mellitus mortality rate (ageadjusted per 100 000 pop); female in 2019	General mortality rate (ageadjusted per 1 000 pop); male in 2019	0.747387
Infant mortality rate (1 000 lb) in 2019	Cirrhosis mortality rate (ageadjusted per 100 000 pop); male in 2019	0.748639
Deaths from communicable diseases (%); female in 2019	General mortality rate (ageadjusted per 1 000 pop); male in 2019	0.750144
Proprotion men	Diabetes mellitus mortality rate (ageadjusted per 100 000 pop) in 2019	0.750157
Median age (years) in 2019	Inequalityadjusted HDI 2019	0.75073
Deaths from noncommunicable diseases (%); male in 2019	HDI 2019	0.751477
Median age (years) in 2019	HDI 2019	0.752522
External causes mortality rate (ageadjusted per 100 000 pop); female in 2019	Ischemic heart diseases mortality rate (ageadjusted per 100 000 pop); male in 2019	0.752878
Deaths from communicable diseases (%); female in 2019	Stomach cancer mortality rate (ageadjusted per 100 000 pop); female in 2019	0.757313
Gross domestic product (US$ per capita), current international (PPPadjusted) in 2019	Inequalityadjusted HDI 2019	0.757341
Inequalityadjusted HDI 2019	Prevalence of overweight and obesity in adults (%); male in 2019	0.757797
General mortality rate (ageadjusted per 1 000 pop); male in 2019	Infant mortality rate (1 000 lb) in 2019	0.760356
General mortality rate (ageadjusted per 1 000 pop); female in 2019	Ischemic heart diseases mortality rate (ageadjusted per 100 000 pop); male in 2019	0.762185
Deaths from noncommunicable diseases (%); female in 2019	Life expectancy at birth (years); female in 2019	0.762282
Ischemic heart diseases mortality rate (ageadjusted per 100 000 pop); female in 2019	Cirrhosis mortality rate (ageadjusted per 100 000 pop); male in 2019	0.764251
External causes mortality rate (ageadjusted per 100 000 pop); male in 2019	External causes mortality rate (ageadjusted per 100 000 pop); female in 2019	0.76737
Diabetes mellitus mortality rate (ageadjusted per 100 000 pop); female in 2019	General mortality rate (ageadjusted per 1 000 pop); female in 2019	0.767785
Deaths from communicable diseases (%); female in 2019	Stroke diseases mortality rate (ageadjusted per 100 000 pop); female in 2019	0.768838
External causes mortality rate (ageadjusted per 100 000 pop); female in 2019	Deaths from communicable diseases (%); male in 2019	0.772164
Stroke diseases mortality rate (ageadjusted per 100 000 pop); male in 2019	Cirrhosis mortality rate (ageadjusted per 100 000 pop); male in 2019	0.772383
Median age (years) in 2019	UHC index in 2019 WHO GHO	0.774548
Deaths from communicable diseases (%); male in 2019	General mortality rate (ageadjusted per 1 000 pop); male in 2019	0.77463
Diabetes mellitus mortality rate (ageadjusted per 100 000 pop); female in 2019	Stroke diseases mortality rate (ageadjusted per 100 000 pop); female in 2019	0.776738
External causes mortality rate (ageadjusted per 100 000 pop); female in 2019	Ischemic heart diseases mortality rate (ageadjusted per 100 000 pop); female in 2019	0.776777
Life expectancy at birth (years); female in 2019	Inequalityadjusted HDI 2019	0.777426
Deaths from noncommunicable diseases (%); female in 2019	UHC index in 2019 WHO GHO	0.779738
Life expectancy at birth (years); female in 2019	Median age (years) in 2019	0.780172
Diabetes mellitus mortality rate (ageadjusted per 100 000 pop); female in 2019	Proportion women	0.781277
Deaths from noncommunicable diseases (%); female in 2019	HDI 2019	0.783576
External causes mortality rate (ageadjusted per 100 000 pop); male in 2019	Cirrhosis mortality rate (ageadjusted per 100 000 pop); male in 2019	0.783977
Deaths from noncommunicable diseases (%); female in 2019	Median age (years) in 2019	0.784324
Diabetes mellitus mortality rate (ageadjusted per 100 000 pop); male in 2019	Diabetes mellitus mortality rate (ageadjusted per 100 000 pop); female in 2019	0.786027
External causes mortality rate (ageadjusted per 100 000 pop); female in 2019	Stroke diseases mortality rate (ageadjusted per 100 000 pop); male in 2019	0.789113
Deaths from communicable diseases (%); male in 2019	Stomach cancer mortality rate (ageadjusted per 100 000 pop); female in 2019	0.799974
Ischemic heart diseases mortality rate (ageadjusted per 100 000 pop); male in 2019	Stroke diseases mortality rate (ageadjusted per 100 000 pop); male in 2019	0.800451
Ischemic heart diseases mortality rate (ageadjusted per 100 000 pop); female in 2019	Stroke diseases mortality rate (ageadjusted per 100 000 pop); male in 2019	0.80277
HDI 2019	Prevalence of overweight and obesity in adults (%); male in 2019	0.805607
Deaths from communicable diseases (%); female in 2019	Ischemic heart diseases mortality rate (ageadjusted per 100 000 pop); female in 2019	0.806546
Low birth weight prevalence (%) IN 2019 who gho	Current health expenditure (CHE) as percentage of gross domestic product (GDP) (%) in 2019 WHO GHO	0.807958
Diabetes mellitus mortality rate (ageadjusted per 100 000 pop); male in 2019	Proportion women	0.809011
Unemployment rate (%); female in 2019	Unemployment rate (%); male in 2019	0.812356
External causes mortality rate (ageadjusted per 100 000 pop); female in 2019	General mortality rate (ageadjusted per 1 000 pop); female in 2019	0.813719
External causes mortality rate (ageadjusted per 100 000 pop); female in 2019	Cirrhosis mortality rate (ageadjusted per 100 000 pop); female in 2019	0.814357
External causes mortality rate (ageadjusted per 100 000 pop); female in 2019	Stroke diseases mortality rate (ageadjusted per 100 000 pop); female in 2019	0.81698
Life expectancy at birth (years); female in 2019	UHC index in 2019 WHO GHO	0.819836
Deaths from communicable diseases (%); male in 2019	Ischemic heart diseases mortality rate (ageadjusted per 100 000 pop); female in 2019	0.820674
Deaths from noncommunicable diseases (%); male in 2019	Life expectancy at birth (years); female in 2019	0.822794
External causes mortality rate (ageadjusted per 100 000 pop); female in 2019	Adolescent mortality rate (per 1 000 age specific cohort) 1519 female WHO GHO	0.830302
General mortality rate (ageadjusted per 1 000 pop); male in 2019	Cirrhosis mortality rate (ageadjusted per 100 000 pop); male in 2019	0.832519
Respiratory diseases mortality rate (ageadjusted per 100 000 pop); male in 2019	Respiratory diseases mortality rate (ageadjusted per 100 000 pop); female in 2019	0.835292
External causes mortality rate (ageadjusted per 100 000 pop); female in 2019	General mortality rate (ageadjusted per 1 000 pop); male in 2019	0.836032
Proportion women	Diabetes mellitus mortality rate (ageadjusted per 100 000 pop) in 2019	0.836687
Gross domestic product (US$ per capita), current international (PPPadjusted) in 2019	Current health expenditure (CHE) as percentage of gross domestic product (GDP) (%) in 2019 WHO GHO	0.841166
Ischemic heart diseases mortality rate (ageadjusted per 100 000 pop); male in 2019	Cirrhosis mortality rate (ageadjusted per 100 000 pop); male in 2019	0.843038
External causes mortality rate (ageadjusted per 100 000 pop); female in 2019	Infant mortality rate (1 000 lb) in 2019	0.844952
Gross domestic product (US$ per capita), current international (PPPadjusted) in 2019	HDI 2019	0.846813
Deaths from communicable diseases (%); female in 2019	General mortality rate (ageadjusted per 1 000 pop); female in 2019	0.851151
General mortality rate (ageadjusted per 1 000 pop); male in 2019	Ischemic heart diseases mortality rate (ageadjusted per 100 000 pop); female in 2019	0.853055
Life expectancy at birth (years); female in 2019	HDI 2019	0.854876
Diabetes mellitus mortality rate (ageadjusted per 100 000 pop); male in 2019	Proprotion men	0.864205
Stomach cancer mortality rate (ageadjusted per 100 000 pop); male in 2019	Stomach cancer mortality rate (ageadjusted per 100 000 pop); female in 2019	0.864517
HDI 2019	UHC index in 2019 WHO GHO	0.865022
Prevalence of insufficient physical activity in adults (%); male in 2019	Prevalence of insufficient physical activity in adults (%); female in 2019	0.867489
General mortality rate (ageadjusted per 1 000 pop); male in 2019	Ischemic heart diseases mortality rate (ageadjusted per 100 000 pop); male in 2019	0.86775
General mortality rate (ageadjusted per 1 000 pop); female in 2019	Stroke diseases mortality rate (ageadjusted per 100 000 pop); male in 2019	0.869925
External causes mortality rate (ageadjusted per 100 000 pop); female in 2019	Cirrhosis mortality rate (ageadjusted per 100 000 pop); male in 2019	0.872837
Ischemic heart diseases mortality rate (ageadjusted per 100 000 pop); female in 2019	Stroke diseases mortality rate (ageadjusted per 100 000 pop); female in 2019	0.874848
General mortality rate (ageadjusted per 1 000 pop); male in 2019	Stroke diseases mortality rate (ageadjusted per 100 000 pop); female in 2019	0.881828
Deaths from communicable diseases (%); male in 2019	Stroke diseases mortality rate (ageadjusted per 100 000 pop); female in 2019	0.884654
Deaths from noncommunicable diseases (%); male in 2019	Median age (years) in 2019	0.891792
General mortality rate (ageadjusted per 1 000 pop); male in 2019	General mortality rate (ageadjusted per 1 000 pop); female in 2019	0.899805
Proprotion men	Proportion women	0.902807
External causes mortality rate (ageadjusted per 100 000 pop); male in 2019	Infant mortality rate (1 000 lb) in 2019	0.903073
Deaths from noncommunicable diseases (%); male in 2019	Deaths from noncommunicable diseases (%); female in 2019	0.905311
General mortality rate (ageadjusted per 1 000 pop); female in 2019	Ischemic heart diseases mortality rate (ageadjusted per 100 000 pop); female in 2019	0.910264
Stroke diseases mortality rate (ageadjusted per 100 000 pop); male in 2019	Stroke diseases mortality rate (ageadjusted per 100 000 pop); female in 2019	0.911429
Ischemic heart diseases mortality rate (ageadjusted per 100 000 pop); male in 2019	Ischemic heart diseases mortality rate (ageadjusted per 100 000 pop); female in 2019	0.914989
Deaths from communicable diseases (%); male in 2019	General mortality rate (ageadjusted per 1 000 pop); female in 2019	0.924657
Cirrhosis mortality rate (ageadjusted per 100 000 pop); male in 2019	Cirrhosis mortality rate (ageadjusted per 100 000 pop); female in 2019	0.928604
Diabetes mellitus mortality rate (ageadjusted per 100 000 pop); male in 2019	Diabetes mellitus mortality rate (ageadjusted per 100 000 pop) in 2019	0.931466
Deaths from communicable diseases (%); male in 2019	Deaths from communicable diseases (%); female in 2019	0.947639
General mortality rate (ageadjusted per 1 000 pop); male in 2019	Stroke diseases mortality rate (ageadjusted per 100 000 pop); male in 2019	0.951003
Diabetes mellitus mortality rate (ageadjusted per 100 000 pop); female in 2019	Diabetes mellitus mortality rate (ageadjusted per 100 000 pop) in 2019	0.956997
General mortality rate (ageadjusted per 1 000 pop); female in 2019	Stroke diseases mortality rate (ageadjusted per 100 000 pop); female in 2019	0.974375

### Sheet: PCA 
Country	Deaths from noncommunicable diseases (%); female in 2019	Proportion women	Prevalence of overweight and obesity in adults (%); female in 2019	Prevalence of insufficient physical activity in adults (%); female in 2019	Life expectancy at birth (years); female in 2019	Gross domestic product (US$ per capita), current international (PPPadjusted) in 2019	Unemployment rate (%); female in 2019	HDI 2019	Inflation (%)	Outofpocket expenditure as % of current health expenditure in 2019	Infant mortality rate (1 000 lb) in 2019	Maternal mortality ratio (100 000 lb) in 2019	Adolescent fertility rate (births per 1 000 women aged 1519 years) in 2019	Adolescent mortality rate (per 1 000 age specific cohort) 1519 female WHO GHO
Antigua and Barbuda	87.9	12.4717	68.5	43.3	79.8	26317	9.86851	0.557821	1.4	24.3	4.85411	136.312	31.7	1.28
Bahamas	82.3	8.76364	79.1	46.5	74.2	34542	10	0.663	2.5	26.7	19.4	118.5	26	4.65
Barbados	83.6	8.98113	74	49.9	78.5	17459	7.3	0.617	4.1	46.7	8.6	78.1	46	1.4
Belize	74.5	13.9608	78.3	46.5	75.7	10436	13.9	0.617131	0.2	23.1	15.3	123.8	65.6	3.19
Cuba	83.9	3.09524	55.7	68.2	79.9	9232	1.2	0.757824	1.5311	10.9	5	37.4	51.1	1.5
Dominican Republic	79.6	5.67857	66.7	41.3	76.4	19743	9.7	0.627	1.8	27.9	20.6	90.7	67	2.5
Grenada	84.2	11.873	68.6	41.3	78.2	15542	12.4704	0.494127	0.6	54.4	10.3	63.6	31.6	1.04
Guyana	76.7	10.7717	64.3	43.3	72.8	13389	15.1	0.261073	2.1	35	23	174.9	75.6	3.72
Haiti	69.7	9.16071	36.5	34.3	67.3	3221	17.1	0.335	18.7	39	19.6752	128.416	53.6	5.62
Jamaica	86.5	15.3922	72.4	44	74	10118	6.4	0.584	3.9	16.4	18.4	163.5	37.7	2.53
Saint Lucia	86.7	13.44	73.8	24.8	76.1	18584	17.3	0.539	0.5	42.9	15.2	52.5	30.8	2.21
Saint Vincent and the Grenadines	83.6	10.0492	73.3	38.6	74	15234	17	0.602166	0.9	28.1	10.8	95.7838	53.2	3.14
Suriname	83	9.51515	65.2	53.2	75.1	19952	10.6	0.556169	6.05601	17.4	15.5789	89.1	53.2	4.24
Trinidad and Tobago	88	15.0238	61.3	52.7	76	26641	4	0.611938	1	46.9	9.6	25.7	38	2.77
Canada	90.6	2.13793	53.2	37.2	84.4	50499	5.3	0.864	1.9	15.5	4.4	8	6.4	1.24
United States	90.1	2.875	68.6	39.1	81.5	65548	3.6	0.823	1.8	11.3	5.6	20.1	16.2	1.5
Country	PC1	PC2	PC3	PC4	PC5	PC6	PC7	PC8	PC9	PC10	PC11	PC12	PC13	PC14
Antigua and Barbuda	-1.20953	1.02999	-0.581019	0.416598	-0.643953	1.20724	-1.14287	0.327469	0.501971	0.139594	0.0883878	-0.120999	-0.104433	-0.120145
Bahamas	1.17173	-1.95412	2.09133	3.28795	0.490333	-0.582686	-0.315707	-0.00158515	0.103715	0.0450869	0.0262994	0.00668252	-0.0129621	-0.00329561
Barbados	-0.696158	0.577439	-0.927426	-0.218915	1.30162	-0.308325	-0.768791	-0.185859	-0.364007	0.0105524	0.294792	-0.334369	-0.0497573	0.0742497
Belize	1.76811	-0.274622	-1.24068	0.21749	-0.965048	-0.434802	0.25813	1.03009	-0.409333	0.886949	-0.190631	-0.00743385	0.00596828	0.027307
Cuba	-3.04713	-2.45889	-1.94179	-0.463615	0.678084	-0.367915	-0.269238	0.357956	-0.0372107	-0.380767	-0.107609	0.343403	-0.0383656	-0.0737775
Dominican Republic	0.648759	-0.653343	-0.392577	-0.586119	-0.828235	-1.306	0.245377	-0.776652	-0.739071	-0.115081	0.188016	-0.1366	-0.0631022	-0.0588113
Grenada	-0.219494	2.38106	-0.362135	0.26063	0.983752	-0.581316	-0.648573	-0.137097	-0.0434466	-0.0498333	-0.309136	0.216739	0.0501508	0.143259
Guyana	3.79214	0.0353872	-1.01441	-0.228374	-1.04696	-0.54028	-0.253029	-1.06466	0.865297	0.0667055	-0.0914354	0.048984	0.0968438	-0.0307856
Haiti	5.35733	-0.855649	1.89554	-2.30574	1.24199	0.645416	-0.296307	0.189352	-0.14636	0.13892	0.0383312	0.104198	0.00298517	-0.0405132
Jamaica	0.917641	-0.166175	-0.553086	1.00795	-0.865915	2.05495	0.152598	-0.511353	-0.815973	-0.23458	0.0384906	0.124794	0.0642042	0.0532416
Saint Lucia	0.481181	2.80152	1.23377	0.204694	-0.439145	-0.394656	0.594957	0.174885	-0.191327	-0.335148	-0.197352	0.112592	-0.157789	-0.084565
Saint Vincent and the Grenadines	0.881091	0.621084	0.086511	-0.124555	-0.759958	-0.413809	0.276061	1.07731	0.327931	-0.50763	0.537754	0.0231899	0.123316	0.0504463
Suriname	0.862471	-1.41479	-0.321006	-0.396958	0.0178121	0.499955	0.70568	0.217182	0.492537	-0.410124	-0.411799	-0.332316	-0.0890004	0.108441
Trinidad and Tobago	-1.0243	0.910329	-0.96742	0.688002	1.87003	0.422938	1.34811	-0.267363	0.278731	0.310371	0.149532	-0.0334149	0.0667329	-0.0916095
Canada	-4.97766	-0.0395555	1.61833	-0.783895	-0.377146	-0.0916412	-0.214697	0.0469051	-0.216402	-0.0145649	-0.308456	-0.203857	0.20595	-0.0724177
United States	-4.70618	-0.539675	1.37608	-0.975139	-0.657269	0.190931	0.328297	-0.476577	0.392948	0.449548	0.254815	0.188407	-0.100741	0.118976

### Sheet: Hyperglycemia in pregnancy
Country/Territory	Year - 2021
South-East Asia	25.9
North America and Caribbean	20.7
South and Central America	15.8
Europe	15
Middle East and North Africa	14.1
Western Pacific	14
Africa	13

### Sheet: NCD policy progress
Indicator	Yes	Partially	No	Unsure
Marketing to children			13
Breastmilk substitutes	1		12
Physical activity awareness	3	1	9
NCD guidelines	3	8	1	1
Indicator	Yes	Partially	No	Unsure
Marketing to children	2
Breastmilk substitutes			2
Physical activity awareness	2
NCD guidelines	2
